# Peripheral monocyte transcriptomics associated with immune checkpoint blockade outcomes in metastatic melanoma

**DOI:** 10.1101/2024.01.25.24301653

**Authors:** Rosalin A Cooper, Chelsea A Taylor, Robert A Watson, Orion Tong, Isar Nassiri, Piyush Kumar Sharma, Martin Little, Weiyu Ye, Surya Koturan, Sara Danielli, Mark Middleton, Benjamin P Fairfax

**Affiliations:** MRC Weatherall Institute of Molecular Medicine, University of Oxford, Oxford, UK; Department of Oncology, University of Oxford, Oxford, UK; Department of Cellular Pathology, John Radcliffe Hospital, Oxford University Hospitals, Oxford, UK; Cancer and Haematology Centre, Oxford University Hospitals, Oxford, UK

## Abstract

Clinical responses to immune checkpoint blockade (ICB) for metastatic melanoma (MM) are variable, with patients frequently developing immune related adverse events (irAEs). The role played by myeloid populations in modulating responses to ICB remains poorly defined. We explored the effect of MM and the response to ICB across a cohort of patients with MM (n=116) and healthy donors (n=45) using bulk and single cell RNA-seq, and flow cytometry. Monocytes from patients with MM exhibit highly dysregulated baseline transcriptional profiles, whilst ICB treatment elicits induction of interferon signaling, MHC class II antigen presentation and CXCR3 ligand expression. Although both combination (cICB - anti-PD-1 and anti-CTLA) and single-agent (sICB - anti-PD1) ICB therapy modulates a shared set of genes, cICB displays a markedly greater magnitude of transcriptional effect. Notably, we find increased baseline monocyte counts correlate with a monocyte proliferation signature and risk of early death, whilst a gene-signature corresponding to a subset of platelet-binding classical monocytes conversely associates with improved outcome. This work demonstrates a central role for monocytes in the modulation of treatment response to ICB, providing insights into inter-individual variation in immune responses to ICB and further highlighting the multifarious immunological consequences of ICB treatment.

## Supplementary material for "Peripheral monocyte transcriptomics associated with immune checkpoint blockade outcomes in metastatic melanoma": Sup Tables 1-10

### Sheet: Table 1 DEG_C1vHD
gene_id	baseMean	log2FoldChange	lfcSE	stat	pvalue	padj	gene_name
ENSG00000120885	1032.86	2.46524	0.318739	7.73435	1.04e-14	1.54428e-10	CLU
ENSG00000170439	46.5997	2.79824	0.376094	7.44027	1e-13	7.46527e-10	METTL7B
ENSG00000164056	27.3497	3.12808	0.42789	7.31048	2.66e-13	1.31846e-09	SPRY1
ENSG00000153234	1143.52	1.43056	0.201261	7.10799	1.18e-12	4.37399e-09	NR4A2
ENSG00000087116	414.704	3.50273	0.509528	6.87447	6.22e-12	1.84911e-08	ADAMTS2
ENSG00000115590	762.738	2.55213	0.379151	6.73117	1.68e-11	4.16812e-08	IL1R2
ENSG00000163464	509.681	1.79327	0.267849	6.69507	2.16e-11	4.57589e-08	CXCR1
ENSG00000125740	10922.3	2.22215	0.333886	6.65543	2.82e-11	5.24668e-08	FOSB
ENSG00000108950	330.473	2.20687	0.336361	6.561	5.34e-11	8.82402e-08	FAM20A
ENSG00000162747	1419.03	2.19875	0.336911	6.5262	6.75e-11	1.00235e-07	FCGR3B
ENSG00000184557	4279.11	1.41087	0.217115	6.49828	8.12e-11	1.09747e-07	SOCS3
ENSG00000116017	4009.89	0.238637	0.037145	6.42449	1.32e-10	1.63395e-07	ARID3A
ENSG00000185905	4257.45	0.679487	0.105959	6.41271	1.43e-10	1.63395e-07	C16orf54
ENSG00000257335	1453.51	1.23766	0.194965	6.34808	2.18e-10	2.31401e-07	MGAM
ENSG00000067082	25127.4	0.626768	0.0992521	6.31492	2.7e-10	2.36266e-07	KLF6
ENSG00000138772	66.2383	2.13775	0.337913	6.32634	2.51e-10	2.36266e-07	ANXA3
ENSG00000147883	313.286	0.862675	0.136575	6.3165	2.68e-10	2.36266e-07	CDKN2B
ENSG00000165879	3333.83	0.499667	0.0806045	6.199	5.68e-10	4.69066e-07	FRAT1
ENSG00000196549	388.061	1.45013	0.238666	6.07596	1.23e-09	9.63841e-07	MME
ENSG00000182782	156.438	1.44447	0.240065	6.017	1.78e-09	1.32006e-06	HCAR2
ENSG00000163659	1898.27	0.647953	0.10837	5.97906	2.24e-09	1.58801e-06	TIPARP
ENSG00000115275	2711.21	0.187628	0.0314378	5.96824	2.4e-09	1.61983e-06	MOGS
ENSG00000133048	130.779	2.15883	0.36252	5.95505	2.6e-09	1.67971e-06	CHI3L1
ENSG00000109466	1393.47	0.339964	0.0574954	5.91289	3.36e-09	2.08122e-06	KLHL2
ENSG00000169902	206.319	1.79263	0.30664	5.84605	5.03e-09	2.99197e-06	TPST1
ENSG00000174885	70.4348	1.36004	0.233239	5.83112	5.51e-09	3.14642e-06	NLRP6
ENSG00000100985	225.333	1.51942	0.261569	5.80888	6.29e-09	3.46114e-06	MMP9
ENSG00000255398	142.041	1.35076	0.233738	5.77894	7.52e-09	3.98919e-06	HCAR3
ENSG00000140395	1151.76	-0.245552	0.0426727	-5.7543	8.7e-09	4.45771e-06	WDR61
ENSG00000116198	1487.74	0.224966	0.0392201	5.73599	9.69e-09	4.6468e-06	CEP104
ENSG00000189221	56.1314	2.76896	0.482692	5.73649	9.67e-09	4.6468e-06	MAOA
ENSG00000185963	5892.88	0.196905	0.0343965	5.72458	1.04e-08	4.81475e-06	BICD2
ENSG00000148411	6915.92	0.192222	0.0336815	5.70705	1.15e-08	4.88083e-06	NACC2
ENSG00000152804	2821	-0.284353	0.0498974	-5.69875	1.21e-08	4.88083e-06	HHEX
ENSG00000180871	1539.3	1.05599	0.18534	5.69756	1.22e-08	4.88083e-06	CXCR2
ENSG00000207808	18.0966	1.80767	0.316783	5.70632	1.15e-08	4.88083e-06	MIR27A
ENSG00000207980	44.2291	1.243	0.217425	5.71692	1.08e-08	4.88083e-06	MIR23A
ENSG00000169403	17164	0.352251	0.0619439	5.68661	1.3e-08	5.06727e-06	PTAFR
ENSG00000102854	31.5177	2.13259	0.378294	5.63739	1.73e-08	6.57773e-06	MSLN
ENSG00000079387	566.854	-0.165503	0.0297655	-5.56023	2.69e-08	1.00083e-05	SENP1
ENSG00000106714	23.8195	2.64368	0.481062	5.49551	3.9e-08	1.40127e-05	CNTNAP3
ENSG00000274963	34.3254	1.05513	0.1921	5.49259	3.96e-08	1.40127e-05	RN7SL600P
ENSG00000163251	142.311	0.58759	0.10818	5.43162	5.58e-08	1.88595e-05	FZD5
ENSG00000186529	214.719	1.25669	0.231255	5.43422	5.5e-08	1.88595e-05	CYP4F3
ENSG00000165175	4728.82	0.371552	0.0685289	5.42183	5.9e-08	1.94795e-05	MID1IP1
ENSG00000168522	1412.41	-0.19734	0.0364515	-5.41378	6.17e-08	1.98651e-05	FNTA
ENSG00000267519	1410.04	1.07775	0.199194	5.41054	6.28e-08	1.98651e-05	CTD-3252C9.4
ENSG00000078053	79.7738	1.51683	0.280643	5.40484	6.49e-08	2.00797e-05	AMPH
ENSG00000120616	1744.88	-0.171924	0.0318696	-5.39461	6.87e-08	2.08249e-05	EPC1
ENSG00000162551	196.088	2.28412	0.424105	5.38573	7.21e-08	2.14415e-05	ALPL
ENSG00000170396	670.681	0.400281	0.0743844	5.38125	7.4e-08	2.1552e-05	ZNF804A
ENSG00000116299	58.6812	1.63283	0.30377	5.37522	7.65e-08	2.18562e-05	KIAA1324
ENSG00000035664	115.563	0.93716	0.175405	5.34285	9.15e-08	2.56518e-05	DAPK2
ENSG00000180509	370.181	0.632005	0.118613	5.3283	9.91e-08	2.72793e-05	KCNE1
ENSG00000136826	13587.8	0.577499	0.108593	5.31802	1.05e-07	2.78351e-05	KLF4
ENSG00000143384	57186.1	0.501427	0.0942332	5.32114	1.03e-07	2.78351e-05	MCL1
ENSG00000160883	18832.6	0.309983	0.0583579	5.31176	1.09e-07	2.83036e-05	HK3
ENSG00000197081	24396.2	0.346546	0.0654504	5.29478	1.19e-07	3.05278e-05	IGF2R
ENSG00000178814	536.011	0.37467	0.0710967	5.26986	1.37e-07	3.43839e-05	OPLAH
ENSG00000118113	72.8298	2.84808	0.541477	5.25984	1.44e-07	3.51771e-05	MMP8
ENSG00000182885	152.735	1.7591	0.334459	5.25955	1.44e-07	3.51771e-05	ADGRG3
ENSG00000143409	1434.57	0.249535	0.0475355	5.24945	1.53e-07	3.65604e-05	FAM63A
ENSG00000070404	490.25	0.495083	0.0944512	5.24168	1.59e-07	3.753e-05	FSTL3
ENSG00000102054	1888.53	-0.170827	0.0327338	-5.21869	1.8e-07	4.18352e-05	RBBP7
ENSG00000127528	11502.2	0.512672	0.0983126	5.21472	1.84e-07	4.2085e-05	KLF2
ENSG00000099364	1197.85	0.224351	0.0431285	5.20192	1.97e-07	4.44055e-05	FBXL19
ENSG00000081721	618.266	-0.243194	0.0469577	-5.17901	2.23e-07	4.87427e-05	DUSP12
ENSG00000133226	3983.61	-0.134659	0.0259937	-5.18046	2.21e-07	4.87427e-05	SRRM1
ENSG00000198113	2738.1	0.298923	0.0580444	5.1499	2.61e-07	5.61255e-05	TOR4A
ENSG00000143315	464.86	0.372346	0.0723408	5.14711	2.65e-07	5.61527e-05	PIGM
ENSG00000160058	2076.49	0.144129	0.0281059	5.12806	2.93e-07	6.12666e-05	BSDC1
ENSG00000156976	8679.58	-0.164801	0.0323577	-5.0931	3.52e-07	7.26963e-05	EIF4A2
ENSG00000106070	349.583	0.662939	0.130639	5.07458	3.88e-07	7.56485e-05	GRB10
ENSG00000113303	23.3689	1.53719	0.302619	5.0796	3.78e-07	7.56485e-05	BTNL8
ENSG00000122299	3679.28	-0.140049	0.0276078	-5.0728	3.92e-07	7.56485e-05	ZC3H7A
ENSG00000135048	4684.38	0.353355	0.0695473	5.08078	3.76e-07	7.56485e-05	TMEM2
ENSG00000163739	39.4377	1.43601	0.28304	5.07354	3.9e-07	7.56485e-05	CXCL1
ENSG00000008438	39.0322	1.51046	0.299398	5.045	4.54e-07	8.53044e-05	PGLYRP1
ENSG00000135424	110.773	1.0539	0.208894	5.04514	4.53e-07	8.53044e-05	ITGA7
ENSG00000136104	1242.35	-0.250852	0.0497825	-5.03896	4.68e-07	8.5719e-05	RNASEH2B
ENSG00000159792	1120.93	0.18434	0.0365977	5.03694	4.73e-07	8.5719e-05	PSKH1
ENSG00000230138	60.1719	0.526795	0.104557	5.03836	4.7e-07	8.5719e-05	RP11-117D22.2
ENSG00000188895	7462.17	0.222998	0.0443449	5.02871	4.94e-07	8.82163e-05	MSL1
ENSG00000223821	14.7523	-1.67673	0.333558	-5.02681	4.99e-07	8.82163e-05	RP11-505P4.6
ENSG00000008516	1247.33	0.77399	0.154718	5.00259	5.66e-07	9.7732e-05	MMP25
ENSG00000101191	3068.18	0.189004	0.0377781	5.00301	5.64e-07	9.7732e-05	DIDO1
ENSG00000126756	673.875	-0.272943	0.0546995	-4.98987	6.04e-07	0.000103193	UXT
ENSG00000125384	3841.07	0.530025	0.106408	4.98106	6.32e-07	0.000105667	PTGER2
ENSG00000229320	200.008	0.330112	0.0662756	4.9809	6.33e-07	0.000105667	KRT8P12
ENSG00000182774	3484.61	-0.286918	0.0577059	-4.97207	6.62e-07	0.000109364	RPS17
ENSG00000103978	1571.61	-0.137194	0.0276844	-4.95564	7.21e-07	0.000117717	TMEM87A
ENSG00000183762	379.414	0.9597	0.19404	4.94588	7.58e-07	0.000122427	KREMEN1
ENSG00000008323	43.8141	0.671162	0.135902	4.93858	7.87e-07	0.000125735	PLEKHG6
ENSG00000213741	2670.84	-0.276925	0.0562876	-4.91983	8.66e-07	0.000136924	RPS29
ENSG00000140563	767.664	0.7358	0.14975	4.91351	8.95e-07	0.000139927	MCTP2
ENSG00000047644	2375.84	0.291644	0.0594557	4.90523	9.33e-07	0.000144435	WWC3
ENSG00000162772	535.148	1.00814	0.205795	4.89877	9.64e-07	0.000147729	ATF3
ENSG00000204560	1909.03	0.187032	0.0382698	4.8872	1.02e-06	0.000155076	DHX16
ENSG00000170684	365.963	-0.481763	0.0986711	-4.88251	1.05e-06	0.000157208	ZNF296
ENSG00000177663	23833.5	0.205496	0.042123	4.87848	1.07e-06	0.000158674	IL17RA
ENSG00000259826	40.3105	0.357136	0.0732327	4.87674	1.08e-06	0.000158674	RP11-467D6.1
ENSG00000068650	10595.2	0.166738	0.0342146	4.87331	1.1e-06	0.000159872	ATP11A
ENSG00000100575	358.847	-0.2626	0.0539247	-4.86975	1.12e-06	0.000161197	TIMM9
ENSG00000073150	161.554	0.600621	0.124075	4.84078	1.29e-06	0.000177115	PANX2
ENSG00000126012	5247.11	0.186461	0.0385016	4.84293	1.28e-06	0.000177115	KDM5C
ENSG00000140859	61.4144	0.898316	0.185537	4.84172	1.29e-06	0.000177115	KIFC3
ENSG00000148229	2230.47	-0.192341	0.0397409	-4.83989	1.3e-06	0.000177115	POLE3
ENSG00000203804	131.813	0.810349	0.167432	4.83987	1.3e-06	0.000177115	ADAMTSL4-AS1
ENSG00000234608	679.526	-0.244281	0.0504562	-4.84146	1.29e-06	0.000177115	MAPKAPK5-AS1
ENSG00000158373	31.6193	0.804051	0.166719	4.8228	1.42e-06	0.000191217	HIST1H2BD
ENSG00000257743	18.6879	1.49968	0.311183	4.8193	1.44e-06	0.00019285	MGAM2
ENSG00000116016	158.482	0.56523	0.117933	4.79281	1.64e-06	0.000216673	EPAS1
ENSG00000168282	19.7519	1.23607	0.257922	4.79243	1.65e-06	0.000216673	MGAT2
ENSG00000135631	124.994	0.739575	0.154541	4.78562	1.7e-06	0.000222186	RAB11FIP5
ENSG00000186431	2533.9	0.488056	0.102223	4.77443	1.8e-06	0.000232855	FCAR
ENSG00000171858	3208.8	-0.259208	0.054311	-4.77265	1.82e-06	0.000232894	RPS21
ENSG00000170653	1093.61	-0.165766	0.034777	-4.76653	1.87e-06	0.000236015	ATF7
ENSG00000272501	281.386	0.488622	0.102492	4.76742	1.87e-06	0.000236015	XXbac-BPG299F13.17
ENSG00000119042	100.8	0.421194	0.0884833	4.76015	1.93e-06	0.000241548	SATB2
ENSG00000112053	92.5231	0.728194	0.153052	4.75782	1.96e-06	0.000242323	SLC26A8
ENSG00000151131	168.92	-0.29151	0.061394	-4.74819	2.05e-06	0.000252049	C12orf45
ENSG00000164741	47.8649	0.773333	0.163344	4.73437	2.2e-06	0.000265451	DLC1
ENSG00000188897	62.1908	1.34099	0.283204	4.73507	2.19e-06	0.000265451	CTD-3088G3.8
ENSG00000265972	68862.3	-0.276421	0.0584229	-4.73138	2.23e-06	0.000267216	TXNIP
ENSG00000109475	7241.35	-0.227572	0.0481949	-4.72191	2.34e-06	0.000273919	RPL34
ENSG00000135074	3360.66	0.438386	0.0928361	4.72215	2.33e-06	0.000273919	ADAM19
ENSG00000138802	1807.44	-0.175284	0.0371373	-4.7199	2.36e-06	0.000273919	SEC24B
ENSG00000139180	218.585	-0.227529	0.0481996	-4.72057	2.35e-06	0.000273919	NDUFA9
ENSG00000119326	20.8619	-1.04309	0.221206	-4.71547	2.41e-06	0.000277782	CTNNAL1
ENSG00000144369	43.6501	1.13884	0.241624	4.71328	2.44e-06	0.000278287	FAM171B
ENSG00000177738	215.215	0.237679	0.0504415	4.71196	2.45e-06	0.000278287	CTD-2201E18.3
ENSG00000136160	35.8007	1.22258	0.259655	4.7085	2.5e-06	0.000280911	EDNRB
ENSG00000169252	600.721	0.753517	0.160206	4.70342	2.56e-06	0.000285833	ADRB2
ENSG00000164850	272.719	1.05953	0.226262	4.68273	2.83e-06	0.000313902	GPER1
ENSG00000074855	954.214	0.382707	0.081804	4.67835	2.89e-06	0.000318311	ANO8
ENSG00000114023	311.117	-0.295849	0.0632865	-4.67475	2.94e-06	0.000321558	FAM162A
ENSG00000167685	409.44	0.200853	0.0431317	4.65674	3.21e-06	0.00034591	ZNF444
ENSG00000221869	8654.11	0.410761	0.088184	4.658	3.19e-06	0.00034591	CEBPD
ENSG00000112290	198.226	0.685121	0.147264	4.65233	3.28e-06	0.000348347	WASF1
ENSG00000163584	578.22	-0.286635	0.0616081	-4.65256	3.28e-06	0.000348347	RPL22L1
ENSG00000127080	128.112	0.235487	0.0506514	4.64916	3.33e-06	0.000351223	IPPK
ENSG00000203710	8302.83	0.485848	0.104589	4.6453	3.4e-06	0.000355342	CR1
ENSG00000180228	757.323	-0.174816	0.0376708	-4.64063	3.47e-06	0.000360928	PRKRA
ENSG00000134830	1633.32	0.275189	0.059325	4.63867	3.51e-06	0.000361831	C5AR2
ENSG00000145685	1310.02	0.425495	0.0918531	4.63234	3.62e-06	0.000370499	LHFPL2
ENSG00000135334	4805.56	0.383849	0.083134	4.61724	3.89e-06	0.000395782	AKIRIN2
ENSG00000171960	421.509	-0.208124	0.0451053	-4.61419	3.95e-06	0.000398658	PPIH
ENSG00000269893	552.19	-0.308454	0.0668676	-4.61291	3.97e-06	0.000398658	SNHG8
ENSG00000078596	35.8903	-0.789009	0.171131	-4.61054	4.02e-06	0.00040051	ITM2A
ENSG00000003402	10693.5	0.199994	0.0434566	4.60216	4.18e-06	0.000414198	CFLAR
ENSG00000005436	344.907	-0.202132	0.0440599	-4.58766	4.48e-06	0.000438183	GCFC2
ENSG00000122026	11687.7	-0.174546	0.0380385	-4.58866	4.46e-06	0.000438183	RPL21
ENSG00000107372	16396.5	0.179139	0.0391077	4.58066	4.64e-06	0.000450156	ZFAND5
ENSG00000166619	2610.13	-0.123537	0.027009	-4.57391	4.79e-06	0.000458908	BLCAP
ENSG00000167434	12.3069	2.42879	0.53087	4.57512	4.76e-06	0.000458908	CA4
ENSG00000118181	7854.94	-0.200036	0.0437481	-4.57244	4.82e-06	0.000459178	RPS25
ENSG00000245910	735.94	-0.291725	0.0638331	-4.57012	4.87e-06	0.000461326	SNHG6
ENSG00000105732	311.949	-0.359762	0.0789817	-4.55501	5.24e-06	0.000492643	ZNF574
ENSG00000228323	29.2697	1.00592	0.220967	4.55236	5.3e-06	0.000495749	AC008753.6
ENSG00000151876	199.752	-0.237182	0.0521809	-4.54538	5.48e-06	0.000509248	FBXO4
ENSG00000135083	32.2888	1.91418	0.421443	4.54197	5.57e-06	0.000514361	CCNJL
ENSG00000184209	522.076	0.16797	0.0370773	4.53027	5.89e-06	0.000540327	SNRNP35
ENSG00000182810	792.647	-0.265434	0.0586661	-4.52448	6.05e-06	0.000551906	DDX28
ENSG00000105048	609.843	1.06797	0.236252	4.52047	6.17e-06	0.000559042	TNNT1
ENSG00000143727	1953.68	-0.155811	0.0344867	-4.518	6.24e-06	0.000562184	ACP1
ENSG00000278869	28.5213	0.682319	0.151163	4.51381	6.37e-06	0.000569962	CITF22-49E9.3
ENSG00000213903	3783.98	0.269794	0.0598582	4.50723	6.57e-06	0.00058439	LTB4R
ENSG00000102010	19.1739	1.22928	0.272911	4.50432	6.66e-06	0.000588926	BMX
ENSG00000155438	584.147	-0.186936	0.0415443	-4.49968	6.81e-06	0.000598365	NIFK
ENSG00000144182	125.768	-0.267	0.0593701	-4.49722	6.88e-06	0.000601784	LIPT1
ENSG00000179820	13535.5	0.475323	0.105897	4.48856	7.17e-06	0.000619471	MYADM
ENSG00000198918	5250.46	-0.215223	0.0479364	-4.48977	7.13e-06	0.000619471	RPL39
ENSG00000177565	2068.78	-0.249813	0.0556805	-4.48655	7.24e-06	0.00062171	TBL1XR1
ENSG00000035141	952.74	-0.168938	0.0377419	-4.47613	7.6e-06	0.000649085	FAM136A
ENSG00000204475	15.8933	-0.853003	0.190738	-4.47211	7.75e-06	0.000657623	NCR3
ENSG00000198815	2182.02	-0.123661	0.0276681	-4.46944	7.84e-06	0.000662117	FOXJ3
ENSG00000135045	50.0977	0.482649	0.108461	4.45	8.59e-06	0.000718303	C9orf40
ENSG00000145425	10187.2	-0.187903	0.0422297	-4.44956	8.6e-06	0.000718303	RPS3A
ENSG00000114853	911.299	0.194087	0.0436956	4.44179	8.92e-06	0.000740578	ZBTB47
ENSG00000277452	29.7725	0.819025	0.184705	4.43424	9.24e-06	0.000762754	RN7SL473P
ENSG00000079215	137.815	0.799875	0.180866	4.42247	9.76e-06	0.000801058	SLC1A3
ENSG00000166033	223.722	0.841661	0.190473	4.4188	9.93e-06	0.000810306	HTRA1
ENSG00000123643	1903.11	0.271647	0.061518	4.41574	1.01e-05	0.00081293	SLC36A1
ENSG00000188243	1304.98	-0.260449	0.0589744	-4.41631	1e-05	0.00081293	COMMD6
ENSG00000125538	1163.49	1.02493	0.232631	4.40581	1.05e-05	0.000841927	IL1B
ENSG00000272211	231.731	0.653384	0.148291	4.40611	1.05e-05	0.000841927	RP11-347P5.1
ENSG00000171049	3033.64	0.517022	0.117411	4.40353	1.07e-05	0.000846266	FPR2
ENSG00000188536	302.644	2.21246	0.502939	4.39907	1.09e-05	0.000859274	HBA2
ENSG00000140545	127.195	1.13863	0.259097	4.39461	1.11e-05	0.000872455	MFGE8
ENSG00000198721	254.419	-0.243139	0.0553821	-4.39022	1.13e-05	0.000885579	ECI2
ENSG00000109180	2936.05	-0.122329	0.0279012	-4.38435	1.16e-05	0.000894345	OCIAD1
ENSG00000143947	10809.6	-0.182006	0.0414998	-4.3857	1.16e-05	0.000894345	RPS27A
ENSG00000177954	6176.94	-0.240375	0.0548358	-4.38354	1.17e-05	0.000894345	RPS27
ENSG00000180061	1028.56	0.30968	0.0706172	4.38533	1.16e-05	0.000894345	TMEM150B
ENSG00000070761	328.515	0.255583	0.0583457	4.38049	1.18e-05	0.000897698	CFAP20
ENSG00000167283	2029.36	-0.23331	0.0532527	-4.38119	1.18e-05	0.000897698	ATP5L
ENSG00000163682	16508.7	-0.183626	0.0420007	-4.37198	1.23e-05	0.000928675	RPL9
ENSG00000067900	7836.93	0.194689	0.0445618	4.36897	1.25e-05	0.000936823	ROCK1
ENSG00000110700	11212.1	-0.177903	0.0407449	-4.36627	1.26e-05	0.000943704	RPS13
ENSG00000197405	15656.7	0.343622	0.0787858	4.36147	1.29e-05	0.000959838	C5AR1
ENSG00000174132	274.829	0.266407	0.0611507	4.35657	1.32e-05	0.000976685	FAM174A
ENSG00000272933	696.899	0.421022	0.0967064	4.35362	1.34e-05	0.000985038	RP11-47A8.5
ENSG00000114904	1634.05	0.174171	0.040121	4.34114	1.42e-05	0.00103753	NEK4
ENSG00000088053	22.0936	1.01204	0.23337	4.33666	1.45e-05	0.00105372	GP6
ENSG00000165572	76.0247	0.497778	0.11508	4.32548	1.52e-05	0.00110319	KBTBD6
ENSG00000107872	569.431	0.245798	0.0568643	4.32254	1.54e-05	0.00111258	FBXL15
ENSG00000124172	4270.39	-0.211473	0.049008	-4.31508	1.6e-05	0.00114528	ATP5E
ENSG00000182749	600.641	-0.265756	0.061618	-4.31296	1.61e-05	0.00115076	PAQR7
ENSG00000160131	1104.49	-0.169216	0.0393664	-4.29849	1.72e-05	0.00122259	VMA21
ENSG00000164919	1190.23	-0.227681	0.0529936	-4.29639	1.74e-05	0.00122833	COX6C
ENSG00000141076	751.804	-0.196568	0.0458459	-4.28757	1.81e-05	0.00127207	UTP4
ENSG00000166900	2747.79	0.210638	0.0491396	4.28652	1.81e-05	0.00127207	STX3
ENSG00000010327	19433.6	0.470348	0.109988	4.27634	1.9e-05	0.00128326	STAB1
ENSG00000060762	1229.19	-0.206987	0.0483465	-4.28132	1.86e-05	0.00128326	MPC1
ENSG00000118518	1760.35	0.254362	0.0594813	4.27633	1.9e-05	0.00128326	RNF146
ENSG00000137462	11741.6	0.226974	0.0530036	4.28224	1.85e-05	0.00128326	TLR2
ENSG00000147905	669.324	-0.169433	0.0395549	-4.28349	1.84e-05	0.00128326	ZCCHC7
ENSG00000161533	2697.66	0.179951	0.0420692	4.2775	1.89e-05	0.00128326	ACOX1
ENSG00000173273	1085.13	-0.176209	0.0411813	-4.27885	1.88e-05	0.00128326	TNKS
ENSG00000179562	1018.66	0.203937	0.0476638	4.27865	1.88e-05	0.00128326	GCC1
ENSG00000078967	263.784	-0.207918	0.0486383	-4.27477	1.91e-05	0.00128643	UBE2D4
ENSG00000112306	10504.3	-0.194349	0.0454809	-4.2732	1.93e-05	0.00128968	RPS12
ENSG00000142405	5595.54	0.227707	0.0533101	4.27137	1.94e-05	0.00129452	NLRP12
ENSG00000174442	183.744	-0.223343	0.0523046	-4.27005	1.95e-05	0.00129636	ZWILCH
ENSG00000010322	5680.3	0.169706	0.0397544	4.26885	1.96e-05	0.00129757	NISCH
ENSG00000102900	2385.38	-0.154324	0.0361723	-4.26637	1.99e-05	0.00130203	NUP93
ENSG00000171714	158.419	0.51538	0.120808	4.26611	1.99e-05	0.00130203	ANO5
ENSG00000115839	2052.67	-0.136545	0.0320238	-4.26386	2.01e-05	0.00130944	RAB3GAP1
ENSG00000096060	10085	0.648534	0.152181	4.26161	2.03e-05	0.00131693	FKBP5
ENSG00000115541	140.022	-0.299857	0.0703972	-4.2595	2.05e-05	0.00131789	HSPE1
ENSG00000164889	3290.12	0.12869	0.0302101	4.25985	2.05e-05	0.00131789	SLC4A2
ENSG00000110237	110.058	1.0549	0.248057	4.25263	2.11e-05	0.00135314	ARHGEF17
ENSG00000196935	73.7594	1.03612	0.244208	4.24278	2.21e-05	0.0014021	SRGAP1
ENSG00000273841	1211.62	-0.183811	0.0433235	-4.24274	2.21e-05	0.0014021	TAF9
ENSG00000108010	1252.37	-0.134185	0.0316419	-4.24074	2.23e-05	0.00140463	GLRX3
ENSG00000135900	976.969	-0.22557	0.0531952	-4.24043	2.23e-05	0.00140463	MRPL44
ENSG00000131626	2338.6	0.117438	0.0277492	4.23212	2.31e-05	0.00145141	PPFIA1
ENSG00000157551	496.112	0.716276	0.169463	4.22674	2.37e-05	0.0014803	KCNJ15
ENSG00000131174	1574.23	-0.228236	0.0540133	-4.22556	2.38e-05	0.00148186	COX7B
ENSG00000154174	1385.03	-0.169925	0.0402387	-4.22293	2.41e-05	0.00148683	TOMM70A
ENSG00000164120	57.942	1.22626	0.290326	4.22375	2.4e-05	0.00148683	HPGD
ENSG00000173638	1911.36	0.165912	0.0392979	4.22191	2.42e-05	0.00148736	SLC19A1
ENSG00000130255	4333.52	-0.211123	0.050024	-4.22042	2.44e-05	0.00149106	RPL36
ENSG00000089006	3058.61	-0.134965	0.0319872	-4.21935	2.45e-05	0.00149205	SNX5
ENSG00000105711	31.9317	0.583544	0.138335	4.21834	2.46e-05	0.00149259	SCN1B
ENSG00000117632	89.8893	-0.384476	0.0912951	-4.21136	2.54e-05	0.00153327	STMN1
ENSG00000130766	539.449	0.225164	0.0534996	4.20871	2.57e-05	0.00154507	SESN2
ENSG00000184162	135.649	-0.225062	0.0536265	-4.19684	2.71e-05	0.00162173	NR2C2AP
ENSG00000244398	756.216	-0.279052	0.0665394	-4.19379	2.74e-05	0.00163707	RP11-466H18.1
ENSG00000109321	45.7906	1.76529	0.421307	4.19004	2.79e-05	0.00165768	AREG
ENSG00000213949	179.199	0.625599	0.149501	4.18459	2.86e-05	0.00169121	ITGA1
ENSG00000133112	27310.5	-0.211462	0.0505975	-4.1793	2.92e-05	0.00172418	TPT1
ENSG00000164815	250.068	-0.238194	0.0570808	-4.17294	3.01e-05	0.00176604	ORC5
ENSG00000148187	854.918	-0.161156	0.0386379	-4.17092	3.03e-05	0.00177167	MRRF
ENSG00000229119	24.9178	-0.482383	0.115668	-4.17042	3.04e-05	0.00177167	CTB-63M22.1
ENSG00000084764	336.878	0.275239	0.0660645	4.16621	3.1e-05	0.00179451	MAPRE3
ENSG00000137871	1390.53	-0.140198	0.0336552	-4.16572	3.1e-05	0.00179451	ZNF280D
ENSG00000115365	710.754	-0.179937	0.0432546	-4.15996	3.18e-05	0.00182615	LANCL1
ENSG00000132694	6773.79	0.101826	0.0244732	4.16072	3.17e-05	0.00182615	ARHGEF11
ENSG00000151148	2047.13	0.108202	0.0260272	4.15725	3.22e-05	0.00183373	UBE3B
ENSG00000185950	8412.13	0.506062	0.121711	4.1579	3.21e-05	0.00183373	IRS2
ENSG00000197111	5287.43	-0.132641	0.0319494	-4.1516	3.3e-05	0.00187242	PCBP2
ENSG00000138796	434.523	-0.178562	0.0430214	-4.15055	3.32e-05	0.00187393	HADH
ENSG00000136451	2733.29	-0.143207	0.0345197	-4.14855	3.35e-05	0.0018761	VEZF1
ENSG00000137814	597.532	-0.144523	0.0348331	-4.149	3.34e-05	0.0018761	HAUS2
ENSG00000089094	2490.96	-0.15456	0.0373034	-4.14332	3.42e-05	0.00191216	KDM2B
ENSG00000122420	54.0589	1.33552	0.322754	4.13789	3.51e-05	0.00194342	PTGFR
ENSG00000126262	577.764	0.791173	0.191179	4.13839	3.5e-05	0.00194342	FFAR2
ENSG00000113558	2940.51	-0.201398	0.0487093	-4.1347	3.55e-05	0.00196329	SKP1
ENSG00000184831	80.2673	-0.256615	0.0621322	-4.13014	3.63e-05	0.00199522	APOO
ENSG00000177600	8571.11	-0.182912	0.0443592	-4.12342	3.73e-05	0.00204594	RPLP2
ENSG00000224152	161.218	0.306406	0.074326	4.12246	3.75e-05	0.00204594	AC009506.1
ENSG00000224631	282.097	-0.370086	0.089787	-4.12182	3.76e-05	0.00204594	RP11-51O6.1
ENSG00000134419	1861.05	-0.283481	0.0688575	-4.11693	3.84e-05	0.00208221	RPS15A
ENSG00000239961	13.5969	-0.849637	0.206706	-4.11037	3.95e-05	0.00213446	LILRA4
ENSG00000156052	5880.65	0.179501	0.0436852	4.10897	3.97e-05	0.00213965	GNAQ
ENSG00000167522	5765.87	0.115777	0.0281928	4.10662	4.01e-05	0.00214593	ANKRD11
ENSG00000173334	4273.9	0.627568	0.152805	4.10698	4.01e-05	0.00214593	TRIB1
ENSG00000093134	568.425	0.482108	0.117645	4.098	4.17e-05	0.00221944	VNN3
ENSG00000161547	2986.16	-0.170615	0.0416777	-4.09369	4.25e-05	0.00224508	SRSF2
ENSG00000171853	2570.51	0.107368	0.0262227	4.09448	4.23e-05	0.00224508	TRAPPC12
ENSG00000142185	2819.52	0.207091	0.0506058	4.09225	4.27e-05	0.00225106	TRPM2
ENSG00000114982	1715.31	-0.163028	0.0399053	-4.08538	4.4e-05	0.00227825	KANSL3
ENSG00000115484	3058.17	-0.140439	0.0343552	-4.08785	4.35e-05	0.00227825	CCT4
ENSG00000173281	381.754	0.420275	0.102871	4.08547	4.4e-05	0.00227825	PPP1R3B
ENSG00000198522	842.761	-0.144344	0.0353177	-4.08702	4.37e-05	0.00227825	GPN1
ENSG00000241837	351.397	-0.318735	0.0780158	-4.08552	4.4e-05	0.00227825	ATP5O
ENSG00000117000	1419.78	-0.198517	0.0486217	-4.08289	4.45e-05	0.00228689	RLF
ENSG00000250659	110.205	0.85851	0.210265	4.08299	4.45e-05	0.00228689	RP11-864I4.3
ENSG00000005961	233.502	1.2987	0.318177	4.0817	4.47e-05	0.00228782	ITGA2B
ENSG00000132953	1347.67	-0.160613	0.0393545	-4.08119	4.48e-05	0.00228782	XPO4
ENSG00000137216	799.141	0.213321	0.0523221	4.07708	4.56e-05	0.00231959	TMEM63B
ENSG00000213553	103.409	-0.362102	0.0888289	-4.0764	4.57e-05	0.00231959	RPLP0P6
ENSG00000064932	5913.63	0.23392	0.05743	4.07312	4.64e-05	0.00234441	SBNO2
ENSG00000142687	4909.83	0.141171	0.0346824	4.07039	4.69e-05	0.00236408	KIAA0319L
ENSG00000126749	66.5	-0.280819	0.0690045	-4.06958	4.71e-05	0.00236428	EMG1
ENSG00000100241	5091.95	0.119685	0.0294411	4.06524	4.8e-05	0.00240056	SBF1
ENSG00000214389	415.264	-0.400883	0.0986491	-4.06373	4.83e-05	0.00240805	RPS3AP26
ENSG00000123689	604.649	1.26926	0.312585	4.06052	4.9e-05	0.00243327	G0S2
ENSG00000186205	3085.13	0.325208	0.080136	4.0582	4.95e-05	0.00244938	2001-03-01
ENSG00000111843	1626.25	-0.227805	0.0561598	-4.05638	4.98e-05	0.00245109	TMEM14C
ENSG00000128789	1756.29	-0.148793	0.0366761	-4.05695	4.97e-05	0.00245109	PSMG2
ENSG00000272667	126.178	0.261131	0.064386	4.05571	5e-05	0.00245109	RP11-395A13.2
ENSG00000085449	3858.43	-0.170503	0.042073	-4.05256	5.07e-05	0.00246005	WDFY1
ENSG00000103121	345.588	-0.212367	0.0523978	-4.05297	5.06e-05	0.00246005	CMC2
ENSG00000105376	59.9668	0.746126	0.184058	4.05375	5.04e-05	0.00246005	ICAM5
ENSG00000033100	3974.12	0.127139	0.0313961	4.04952	5.13e-05	0.00247603	CHPF2
ENSG00000114021	492.993	-0.217197	0.0536294	-4.04996	5.12e-05	0.00247603	NIT2
ENSG00000137210	886.324	-0.191906	0.047401	-4.04857	5.15e-05	0.00247798	TMEM14B
ENSG00000071082	10125.5	-0.161894	0.040042	-4.0431	5.27e-05	0.00250153	RPL31
ENSG00000125375	577.267	-0.171812	0.0424933	-4.04328	5.27e-05	0.00250153	ATP5S
ENSG00000131469	10059.4	-0.16901	0.0417803	-4.04521	5.23e-05	0.00250153	RPL27
ENSG00000172673	18.6383	-1.34907	0.333713	-4.0426	5.29e-05	0.00250153	THEMIS
ENSG00000184613	23.9282	-1.27621	0.315672	-4.04282	5.28e-05	0.00250153	NELL2
ENSG00000188305	553.789	0.406944	0.100763	4.03864	5.38e-05	0.00253605	C19orf35
ENSG00000114737	418.475	-0.375704	0.0930855	-4.03611	5.43e-05	0.00255536	CISH
ENSG00000227191	22.3782	-1.1703	0.290321	-4.03106	5.55e-05	0.00260268	TRGC2
ENSG00000180229	283.017	1.03345	0.256426	4.03022	5.57e-05	0.00260384	HERC2P3
ENSG00000013810	5365.17	0.12957	0.0321806	4.02633	5.67e-05	0.00262251	TACC3
ENSG00000167543	876.282	0.194475	0.0482875	4.02743	5.64e-05	0.00262251	TP53I13
ENSG00000265491	1380.75	-0.102584	0.0254743	-4.02695	5.65e-05	0.00262251	RNF115
ENSG00000105186	1206.74	0.187431	0.0465701	4.0247	5.7e-05	0.00263254	ANKRD27
ENSG00000188559	3427.21	0.192936	0.0479499	4.02369	5.73e-05	0.00263562	RALGAPA2
ENSG00000240344	649.255	-0.318727	0.0793092	-4.0188	5.85e-05	0.00268268	PPIL3
ENSG00000151304	336.107	-0.187743	0.046729	-4.01769	5.88e-05	0.00268701	SRFBP1
ENSG00000062282	1373.75	0.300886	0.07491	4.01664	5.9e-05	0.00269073	DGAT2
ENSG00000164024	1585.72	-0.112033	0.0279158	-4.01323	5.99e-05	0.00272152	METAP1
ENSG00000167747	242.388	-0.260254	0.0648817	-4.01121	6.04e-05	0.00273666	C19orf48
ENSG00000144713	12002.7	-0.173986	0.0434239	-4.0067	6.16e-05	0.00278088	RPL32
ENSG00000114942	7868.9	-0.20524	0.0512623	-4.00372	6.24e-05	0.00280768	EEF1B2
ENSG00000120697	672.398	-0.172473	0.0431074	-4.001	6.31e-05	0.00281526	ALG5
ENSG00000167395	1569.91	0.208589	0.0521442	4.00023	6.33e-05	0.00281526	ZNF646
ENSG00000168118	1200.75	-0.184426	0.046089	-4.00152	6.29e-05	0.00281526	RAB4A
ENSG00000260197	20.1794	-2.08072	0.520131	-4.00037	6.32e-05	0.00281526	RP11-424G14.1
ENSG00000129187	1817.77	-0.135607	0.033982	-3.99055	6.59e-05	0.00292391	DCTD
ENSG00000145555	153.711	0.472411	0.11847	3.9876	6.67e-05	0.00295172	MYO10
ENSG00000145782	1594.45	-0.148151	0.0371905	-3.98356	6.79e-05	0.00299345	ATG12
ENSG00000089639	9285.5	0.128292	0.03222	3.98177	6.84e-05	0.0030072	GMIP
ENSG00000153044	60.0945	-0.385252	0.0969111	-3.97532	7.03e-05	0.00307165	CENPH
ENSG00000169429	654.413	1.17398	0.29527	3.97597	7.01e-05	0.00307165	CXCL8
ENSG00000121933	80.0169	0.825184	0.207669	3.97355	7.08e-05	0.00307177	TMIGD3
ENSG00000128594	537.736	0.453203	0.114111	3.97159	7.14e-05	0.00307177	LRRC4
ENSG00000140939	255.221	0.381909	0.0961777	3.97087	7.16e-05	0.00307177	NOL3
ENSG00000164346	3117.38	-0.215701	0.0543264	-3.97046	7.17e-05	0.00307177	NSA2
ENSG00000197756	8344.24	-0.166467	0.0419133	-3.9717	7.14e-05	0.00307177	RPL37A
ENSG00000198242	2398.01	-0.172862	0.043513	-3.97264	7.11e-05	0.00307177	RPL23A
ENSG00000223865	15471.7	-0.327253	0.0823991	-3.97156	7.14e-05	0.00307177	HLA-DPB1
ENSG00000051009	3756.95	0.166939	0.0421738	3.95837	7.55e-05	0.00322209	FAM160A2
ENSG00000204370	2263.8	-0.220081	0.0556268	-3.95639	7.61e-05	0.00323963	SDHD
ENSG00000049167	284.521	-0.220776	0.0558337	-3.95418	7.68e-05	0.00324818	ERCC8
ENSG00000119689	2705.99	-0.0819698	0.0207287	-3.95442	7.67e-05	0.00324818	DLST
ENSG00000196230	4705.65	-0.224361	0.0567468	-3.95371	7.69e-05	0.00324818	TUBB
ENSG00000198855	82.48	0.330228	0.0835428	3.9528	7.72e-05	0.00325142	FICD
ENSG00000135636	13159.9	0.428716	0.108519	3.9506	7.8e-05	0.00327055	DYSF
ENSG00000158158	662.154	0.199888	0.0506041	3.95004	7.81e-05	0.00327055	CNNM4
ENSG00000068024	2458.71	0.254375	0.0644381	3.94759	7.89e-05	0.00328683	HDAC4
ENSG00000127184	2936.79	-0.200197	0.0507147	-3.94751	7.9e-05	0.00328683	COX7C
ENSG00000180233	951.741	0.205254	0.052008	3.94658	7.93e-05	0.00329038	ZNRF2
ENSG00000103275	2720.12	-0.112523	0.0285219	-3.94513	7.98e-05	0.00329196	UBE2I
ENSG00000257058	23.6573	0.887178	0.224854	3.94557	7.96e-05	0.00329196	RP11-864I4.4
ENSG00000028528	7527.67	0.102119	0.0258923	3.944	8.01e-05	0.00329839	SNX1
ENSG00000156711	283.134	0.460721	0.116893	3.94137	8.1e-05	0.00331633	MAPK13
ENSG00000164691	4377.68	0.374716	0.0950582	3.94197	8.08e-05	0.00331633	TAGAP
ENSG00000109775	368.961	-0.183858	0.0466593	-3.94044	8.13e-05	0.0033201	UFSP2
ENSG00000261512	219.583	0.219119	0.055636	3.93844	8.2e-05	0.00333865	RP11-46D6.1
ENSG00000144659	389.94	-0.17468	0.044417	-3.93272	8.4e-05	0.0034098	SLC25A38
ENSG00000103569	6996.97	0.432848	0.110107	3.93115	8.45e-05	0.00342285	AQP9
ENSG00000173153	2132.98	0.155362	0.0395566	3.92758	8.58e-05	0.00346466	ESRRA
ENSG00000147650	124.867	0.395709	0.100844	3.92396	8.71e-05	0.00350764	LRP12
ENSG00000121039	236.473	0.168179	0.0428755	3.92251	8.76e-05	0.00351928	RDH10
ENSG00000135821	20719.4	0.231939	0.0591484	3.9213	8.81e-05	0.00352742	GLUL
ENSG00000145592	7906.34	-0.199863	0.0510009	-3.91882	8.9e-05	0.00354998	RPL37
ENSG00000234072	125.254	0.293036	0.0747833	3.91847	8.91e-05	0.00354998	AC074117.10
ENSG00000106628	609.482	-0.241532	0.0616549	-3.91748	8.95e-05	0.00355495	POLD2
ENSG00000147687	447.945	-0.185111	0.0472768	-3.91547	9.02e-05	0.00357527	TATDN1
ENSG00000008988	10244.1	-0.170363	0.04356	-3.91099	9.19e-05	0.00358083	RPS20
ENSG00000100813	7773.23	0.13152	0.0336086	3.91327	9.11e-05	0.00358083	ACIN1
ENSG00000101146	968.663	-0.119117	0.0304488	-3.91204	9.15e-05	0.00358083	RAE1
ENSG00000110448	77.418	-0.718711	0.183805	-3.91017	9.22e-05	0.00358083	CD5
ENSG00000137496	724.079	-0.241324	0.061719	-3.91004	9.23e-05	0.00358083	IL18BP
ENSG00000139428	129.901	-0.221446	0.0566042	-3.91219	9.15e-05	0.00358083	MMAB
ENSG00000163608	1394.27	-0.122135	0.0312366	-3.90999	9.23e-05	0.00358083	C3orf17
ENSG00000214655	3348.72	0.141124	0.0360852	3.91085	9.2e-05	0.00358083	ZSWIM8
ENSG00000196787	11.5997	0.881497	0.225512	3.90887	9.27e-05	0.00358818	HIST1H2AG
ENSG00000086189	958.738	-0.175448	0.0449181	-3.90595	9.39e-05	0.00362231	DIMT1
ENSG00000166886	555.147	-0.715575	0.183375	-3.90225	9.53e-05	0.00366861	NAB2
ENSG00000072110	6902.69	0.18419	0.0472209	3.90061	9.6e-05	0.00368408	ACTN1
ENSG00000167193	1674.94	0.135229	0.0346801	3.89932	9.65e-05	0.00369417	CRK
ENSG00000220008	623.919	0.364138	0.0934298	3.89745	9.72e-05	0.00371331	LINGO3
ENSG00000170909	6349.9	0.240662	0.061857	3.89062	0.0001	0.00380956	OSCAR
ENSG00000111775	430.573	-0.290999	0.0748226	-3.88919	0.00010058	0.0038223	COX6A1
ENSG00000087074	10868	0.509885	0.131169	3.88725	0.000101386	0.00383331	PPP1R15A
ENSG00000100441	3141.3	0.138103	0.0355258	3.8874	0.000101323	0.00383331	KHNYN
ENSG00000138641	2671.08	0.196462	0.0505535	3.88622	0.000101817	0.00383985	HERC3
ENSG00000235568	24197.8	0.119007	0.0306369	3.88445	0.000102561	0.0038581	NFAM1
ENSG00000138073	1866.57	0.141199	0.0363996	3.87915	0.000104824	0.00393328	PREB
ENSG00000049769	104.382	0.24727	0.0637726	3.87737	0.000105592	0.00395212	PPP1R3F
ENSG00000019991	1298.56	0.204831	0.0528414	3.87634	0.00010604	0.00395891	HGF
ENSG00000185127	1281.78	0.166545	0.0429941	3.87367	0.000107208	0.00399249	C6orf120
ENSG00000060971	3309.2	0.136598	0.035282	3.8716	0.000108124	0.00399814	ACAA1
ENSG00000119121	13.9095	1.61846	0.417972	3.87216	0.000107873	0.00399814	TRPM6
ENSG00000124574	1321.5	0.149514	0.0386192	3.8715	0.000108167	0.00399814	ABCC10
ENSG00000100263	240.153	0.210927	0.0545464	3.86692	0.000110217	0.00401547	RHBDD3
ENSG00000114650	3269.57	0.128929	0.0333223	3.86915	0.000109214	0.00401547	SCAP
ENSG00000137962	203.471	0.522443	0.135129	3.86625	0.000110523	0.00401547	ARHGAP29
ENSG00000138623	63.3865	-0.390097	0.100875	-3.86712	0.000110126	0.00401547	SEMA7A
ENSG00000142733	811.864	0.322055	0.0832992	3.86624	0.000110528	0.00401547	MAP3K6
ENSG00000184702	47.7222	0.904692	0.233993	3.86631	0.000110493	0.00401547	2005-09-01
ENSG00000241859	42.8703	-2.12052	0.548224	-3.86798	0.000109741	0.00401547	ANOS2P
ENSG00000154928	19.2122	1.05996	0.274285	3.86445	0.000111339	0.00403508	EPHB1
ENSG00000011198	1468.57	0.231655	0.0599924	3.8614	0.000112738	0.00407585	ABHD5
ENSG00000102317	11686.5	-0.213666	0.0553687	-3.85896	0.000113869	0.0040968	RBM3
ENSG00000177971	368.054	-0.228639	0.0592407	-3.85949	0.000113623	0.0040968	IMP3
ENSG00000250687	166.25	0.572397	0.148363	3.85807	0.000114285	0.00410184	RP11-497H16.7
ENSG00000139318	16686.5	0.405464	0.105195	3.85438	0.000116023	0.00415418	DUSP6
ENSG00000092929	7313.71	0.134957	0.0350231	3.85336	0.000116509	0.00415758	UNC13D
ENSG00000103160	751.838	0.16982	0.0440746	3.853	0.000116677	0.00415758	HSDL1
ENSG00000141098	472.423	0.174546	0.0453303	3.85053	0.000117863	0.00418976	GFOD2
ENSG00000159307	20.4484	0.85733	0.222766	3.84857	0.000118808	0.00421328	SCUBE1
ENSG00000151229	370.928	0.188835	0.0490971	3.84615	0.000119988	0.004245	SLC2A13
ENSG00000185088	1056.8	-0.145439	0.0378207	-3.84549	0.000120311	0.00424631	RPS27L
ENSG00000138326	15345.9	-0.156615	0.0407834	-3.84017	0.00012295	0.00431896	RPS24
ENSG00000173915	926.262	-0.201676	0.0525129	-3.8405	0.000122784	0.00431896	USMG5
ENSG00000125691	11032.9	-0.177856	0.0463455	-3.83761	0.000124239	0.00435395	RPL23
ENSG00000138050	262.811	-0.185523	0.0483699	-3.8355	0.000125307	0.00436052	THUMPD2
ENSG00000214113	519.823	-0.237893	0.0620216	-3.83564	0.000125238	0.00436052	LYRM4
ENSG00000227268	35.1799	0.475548	0.123973	3.83591	0.000125101	0.00436052	KLLN
ENSG00000099385	420.852	-0.221941	0.0578852	-3.83416	0.000125994	0.00437416	BCL7C
ENSG00000184497	116.716	0.366102	0.0955276	3.83242	0.00012689	0.00439502	TMEM255B
ENSG00000182095	11491.2	0.13118	0.034255	3.82952	0.000128391	0.00443667	TNRC18
ENSG00000130826	1349.39	-0.127053	0.0331965	-3.82732	0.000129548	0.00445589	DKC1
ENSG00000189114	462.424	-0.218827	0.0571743	-3.82736	0.000129526	0.00445589	BLOC1S3
ENSG00000166037	1544.93	-0.13382	0.034988	-3.82473	0.000130915	0.00449254	CEP57
ENSG00000068971	1181.32	0.189167	0.0494782	3.82325	0.000131707	0.0045081	PPP2R5B
ENSG00000110852	1477.69	-0.233862	0.0611942	-3.82164	0.000132567	0.0045081	CLEC2B
ENSG00000131373	529.313	-0.158037	0.0413416	-3.8227	0.000132	0.0045081	HACL1
ENSG00000170293	26.6316	0.517015	0.135287	3.82161	0.000132582	0.0045081	CMTM8
ENSG00000178342	20.2699	1.06224	0.278243	3.81766	0.000134723	0.00457044	KCNG2
ENSG00000100697	8166.71	0.173949	0.0455828	3.8161	0.000135575	0.00457844	DICER1
ENSG00000173120	9066.28	0.0934834	0.0244958	3.8163	0.00013547	0.00457844	KDM2A
ENSG00000119661	145.638	-0.21462	0.0562602	-3.81478	0.000136304	0.00459262	DNAL1
ENSG00000129422	29.034	-1.79158	0.470036	-3.81158	0.000138083	0.00463903	MTUS1
ENSG00000134824	932.669	-0.861812	0.226127	-3.81118	0.000138306	0.00463903	FADS2
ENSG00000186854	69.5834	-0.47136	0.123746	-3.8091	0.000139476	0.00466773	TRABD2A
ENSG00000109220	856.031	0.217365	0.0570746	3.80844	0.000139844	0.00466952	CHIC2
ENSG00000107833	135.752	-0.311152	0.0817282	-3.80716	0.000140573	0.00468334	NPM3
ENSG00000166012	1429.58	-0.15078	0.0396102	-3.8066	0.000140888	0.00468334	TAF1D
ENSG00000107020	208.106	-0.240308	0.0632203	-3.80112	0.000144042	0.0047775	PLGRKT
ENSG00000130520	1913.38	-0.166014	0.0436906	-3.79975	0.00014484	0.00478431	LSM4
ENSG00000213145	331.557	0.315331	0.0829891	3.79967	0.000144891	0.00478431	CRIP1
ENSG00000133678	415.618	-0.197046	0.05188	-3.79812	0.0001458	0.00480363	TMEM254
ENSG00000145860	2926.06	0.218951	0.057684	3.79571	0.000147224	0.00483982	RNF145
ENSG00000141293	24.9992	-0.97496	0.256933	-3.79461	0.000147877	0.00483986	SKAP1
ENSG00000170142	2882.16	-0.140943	0.0371426	-3.79463	0.000147861	0.00483986	UBE2E1
ENSG00000158615	5453.74	0.28002	0.0738182	3.79337	0.000148617	0.00485342	PPP1R15B
ENSG00000116406	3594.02	0.175708	0.0463414	3.7916	0.000149678	0.00486729	EDEM3
ENSG00000120963	2046.98	-0.114413	0.0301757	-3.79157	0.000149697	0.00486729	ZNF706
ENSG00000137038	455.23	-0.202448	0.0534038	-3.79088	0.000150112	0.0048701	TMEM261
ENSG00000161021	3252.58	0.151259	0.0399157	3.78946	0.000150976	0.00488749	MAML1
ENSG00000178464	1175.4	-0.26568	0.0701453	-3.78757	0.000152129	0.00491408	CTD-2192J16.15
ENSG00000157350	2723.02	0.180508	0.0476827	3.7856	0.000153339	0.00494244	ST3GAL2
ENSG00000172292	1716.02	0.166646	0.0440426	3.78376	0.000154479	0.00496839	CERS6
ENSG00000182973	1056.09	-0.111977	0.0296007	-3.7829	0.000155009	0.00497467	CNOT10
ENSG00000101236	2615.15	0.239746	0.0633895	3.78211	0.000155504	0.00497982	RNF24
ENSG00000162894	141.294	-0.705729	0.186633	-3.78136	0.000155972	0.00498406	FCMR
ENSG00000180596	22.1869	0.686189	0.181647	3.7776	0.000158346	0.00504907	HIST1H2BC
ENSG00000104231	1109.73	-0.174235	0.0461368	-3.77648	0.000159059	0.00506094	ZFAND1
ENSG00000204420	64.0364	0.869938	0.230403	3.77573	0.000159543	0.00506548	C6orf25
ENSG00000069702	45.2131	-1.12727	0.298665	-3.77437	0.000160414	0.0050798	TGFBR3
ENSG00000151948	5872.29	0.196388	0.0520378	3.77396	0.000160677	0.0050798	GLT1D1
ENSG00000038427	198597	0.196796	0.0522256	3.76819	0.000164437	0.00517664	VCAN
ENSG00000116741	16205.1	0.358096	0.0950312	3.76819	0.000164435	0.00517664	RGS2
ENSG00000162104	1358.17	0.185517	0.0493053	3.76262	0.000168145	0.00528217	ADCY9
ENSG00000165259	184.587	-0.2384	0.0633696	-3.76206	0.000168521	0.00528281	HDX
ENSG00000243199	329.744	-0.258366	0.0687179	-3.75981	0.000170043	0.00531931	RP11-408P14.1
ENSG00000127580	354.016	0.159797	0.0425083	3.75919	0.000170463	0.00532125	WDR24
ENSG00000087301	686.998	-0.19654	0.052313	-3.757	0.000171965	0.00535686	TXNDC16
ENSG00000168884	1614.36	0.144358	0.0384564	3.7538	0.000174171	0.00541424	TNIP2
ENSG00000135972	317.792	-0.16013	0.0426831	-3.75161	0.000175706	0.00545055	MRPS9
ENSG00000114126	260.575	-0.252037	0.0672005	-3.75053	0.00017646	0.00546255	TFDP2
ENSG00000080819	1056.46	0.217133	0.057924	3.74858	0.000177838	0.00548651	CPOX
ENSG00000145391	3729.27	0.145738	0.0388802	3.74839	0.000177973	0.00548651	SETD7
ENSG00000006625	138.145	-0.270514	0.0721941	-3.74704	0.000178935	0.00549339	GGCT
ENSG00000241468	626.724	-0.214778	0.0573148	-3.74735	0.000178716	0.00549339	ATP5J2
ENSG00000109906	462.971	0.939875	0.250939	3.74543	0.000180087	0.00551735	ZBTB16
ENSG00000196683	2556.69	-0.201657	0.053856	-3.74438	0.00018084	0.00552902	TOMM7
ENSG00000170515	1813.39	-0.14509	0.0387671	-3.74261	0.000182116	0.0055566	PA2G4
ENSG00000197622	10478.5	0.103978	0.0277873	3.74192	0.00018262	0.00556054	CDC42SE1
ENSG00000197852	1299.47	0.331071	0.0885174	3.74018	0.000183888	0.00557631	FAM212B
ENSG00000258302	67.9819	-0.766071	0.204797	-3.74063	0.000183557	0.00557631	RP11-981P6.1
ENSG00000177191	369.85	0.364285	0.0974727	3.7373	0.000186009	0.00561768	B3GNT8
ENSG00000198755	12527.5	-0.176217	0.0471496	-3.73741	0.000185929	0.00561768	RPL10A
ENSG00000169251	1423.39	-0.170409	0.0456116	-3.7361	0.000186896	0.00563305	NMD3
ENSG00000116459	6065.27	-0.139418	0.037369	-3.73084	0.00019084	0.00574028	ATP5F1
ENSG00000100453	59.4909	-1.0351	0.277527	-3.72972	0.000191694	0.0057543	GZMB
ENSG00000140455	3768.4	-0.110315	0.0296206	-3.72427	0.000195878	0.00583276	USP3
ENSG00000142937	18761.3	-0.159567	0.0428334	-3.7253	0.000195086	0.00583276	RPS8
ENSG00000179104	1241.83	0.205982	0.0553057	3.72443	0.000195756	0.00583276	TMTC2
ENSG00000274180	1882.85	0.29174	0.078323	3.72483	0.000195451	0.00583276	NATD1
ENSG00000151726	10928	0.318145	0.0854984	3.72106	0.000198385	0.0058956	ACSL1
ENSG00000105583	628.09	-0.220784	0.0593697	-3.7188	0.000200172	0.00591745	WDR83OS
ENSG00000158470	4034.4	0.247177	0.0664702	3.71862	0.000200315	0.00591745	B4GALT5
ENSG00000215447	106.295	0.279869	0.0752601	3.71869	0.000200256	0.00591745	BX322557.10
ENSG00000081019	1002.98	-0.150679	0.0405688	-3.71416	0.000203876	0.00597514	RSBN1
ENSG00000123342	123.209	0.416971	0.112253	3.71458	0.000203543	0.00597514	MMP19
ENSG00000162783	5250.29	-0.371629	0.100038	-3.71489	0.000203288	0.00597514	IER5
ENSG00000168038	138.439	-0.324815	0.0874187	-3.71563	0.0002027	0.00597514	ULK4
ENSG00000138722	19.2098	1.44202	0.388563	3.71117	0.000206307	0.00602264	MMRN1
ENSG00000171522	3880.56	0.383772	0.103409	3.71121	0.000206267	0.00602264	PTGER4
ENSG00000140406	1739.19	0.233428	0.062939	3.7088	0.000208247	0.00605134	MESDC1
ENSG00000142534	19349	-0.150508	0.0405849	-3.70847	0.000208513	0.00605134	RPS11
ENSG00000214753	2199.86	-0.12392	0.0334135	-3.70869	0.000208338	0.00605134	HNRNPUL2
ENSG00000185808	216.762	-0.215391	0.0581914	-3.70143	0.000214391	0.00620981	PIGP
ENSG00000234741	1792.7	-0.203124	0.0548876	-3.70072	0.000214987	0.00621497	GAS5
ENSG00000124243	12.6196	-0.767652	0.207523	-3.69911	0.000216357	0.00624241	BCAS4
ENSG00000083123	150.346	-0.287261	0.0777236	-3.69593	0.000219079	0.00628436	BCKDHB
ENSG00000188846	12338.4	-0.153677	0.0415706	-3.69676	0.000218368	0.00628436	RPL14
ENSG00000243927	567.208	-0.231104	0.0625242	-3.69623	0.000218822	0.00628436	MRPS6
ENSG00000135632	195.043	-0.279729	0.0756958	-3.69543	0.000219516	0.00628476	SMYD5
ENSG00000197903	395.139	0.290103	0.078556	3.69295	0.000221666	0.00632901	HIST1H2BK
ENSG00000254639	17.8213	0.652406	0.176676	3.69267	0.000221914	0.00632901	CTD-2589M5.5
ENSG00000124659	798.157	-0.220955	0.059846	-3.69206	0.000222442	0.00633194	TBCC
ENSG00000120675	1066.76	-0.268022	0.0726376	-3.68986	0.000224381	0.00637492	DNAJC15
ENSG00000175105	698.08	-0.150222	0.040744	-3.68698	0.000226932	0.00643508	ZNF654
ENSG00000259436	367.899	-0.320911	0.087051	-3.68647	0.000227385	0.00643565	CTC-378H22.2
ENSG00000124102	51.1692	1.80555	0.489864	3.68581	0.000227972	0.00644001	PI3
ENSG00000065675	25.6214	-0.727046	0.197376	-3.68355	0.000230006	0.00648098	PRKCQ
ENSG00000182327	51.8796	0.414177	0.112449	3.68323	0.000230295	0.00648098	GLTPD2
ENSG00000047648	74.369	0.768723	0.208776	3.68204	0.000231373	0.00649757	ARHGAP6
ENSG00000173535	1202.85	0.493427	0.134025	3.68162	0.000231759	0.00649757	TNFRSF10C
ENSG00000231535	42.6044	-1.9929	0.541411	-3.68093	0.000232383	0.00650279	LINC00278
ENSG00000174705	422.643	0.631225	0.171571	3.67909	0.000234068	0.00653763	SH3PXD2B
ENSG00000169217	2563.14	0.109441	0.0297562	3.67793	0.000235131	0.00655499	CD2BP2
ENSG00000020129	999.06	0.13463	0.0366184	3.67656	0.000236399	0.00656574	NCDN
ENSG00000154059	1371.64	-0.176068	0.0478892	-3.67656	0.0002364	0.00656574	IMPACT
ENSG00000132394	691.862	-0.170765	0.0464567	-3.6758	0.000237107	0.00657309	EEFSEC
ENSG00000132676	3077.61	-0.131415	0.0357693	-3.67395	0.000238832	0.00660857	DAP3
ENSG00000149806	5309.07	-0.173868	0.047338	-3.67291	0.000239805	0.0066179	FAU
ENSG00000188677	1303.83	-0.20228	0.0550776	-3.67264	0.00024006	0.0066179	PARVB
ENSG00000164970	739.451	0.138488	0.0377175	3.67172	0.000240927	0.00662951	FAM219A
ENSG00000113048	1253.12	-0.163536	0.0445716	-3.66906	0.000243445	0.00667646	MRPS27
ENSG00000215305	1779.88	0.165386	0.0450769	3.66897	0.000243532	0.00667646	VPS16
ENSG00000059804	9951.78	0.399052	0.108803	3.66766	0.000244781	0.00669834	SLC2A3
ENSG00000090615	2583.86	0.108935	0.0297214	3.66521	0.00024714	0.00672594	GOLGA3
ENSG00000101052	803.325	-0.1685	0.0459985	-3.66316	0.000249124	0.00672594	IFT52
ENSG00000101473	665.201	0.118687	0.0323942	3.66383	0.000248474	0.00672594	ACOT8
ENSG00000149091	9026.85	0.123487	0.0336992	3.66439	0.000247925	0.00672594	DGKZ
ENSG00000152207	693.331	-0.341648	0.0932733	-3.66287	0.000249401	0.00672594	CYSLTR2
ENSG00000182518	195.227	-0.178246	0.0486256	-3.66569	0.000246672	0.00672594	FAM104B
ENSG00000273271	20.0541	-0.43146	0.117793	-3.66286	0.000249411	0.00672594	AP000254.8
ENSG00000279631	87.948	0.329809	0.0900158	3.6639	0.000248405	0.00672594	RP11-573G6.4
ENSG00000117419	762.093	-0.145568	0.0397493	-3.66216	0.000250095	0.00673218	ERI3
ENSG00000118369	582.25	0.201972	0.0551843	3.65995	0.000252264	0.00677829	USP35
ENSG00000126216	2424.03	0.0918993	0.0251742	3.65053	0.0002617	0.00701914	TUBGCP3
ENSG00000121897	320.759	-0.162467	0.0445364	-3.64796	0.000264333	0.00706424	LIAS
ENSG00000179743	276.678	0.212033	0.0581199	3.6482	0.000264084	0.00706424	FLJ37453
ENSG00000087302	2521.73	-0.152014	0.0417074	-3.64477	0.000267629	0.0071152	C14orf166
ENSG00000136783	1627.65	-0.164784	0.0452117	-3.64473	0.000267676	0.0071152	NIPSNAP3A
ENSG00000227825	1055.19	0.287748	0.0789412	3.64509	0.000267297	0.0071152	SLC9A7P1
ENSG00000182247	1141.59	-0.162536	0.0446071	-3.64372	0.000268728	0.0071304	UBE2E2
ENSG00000187325	443.956	-0.189629	0.0520601	-3.64251	0.000269995	0.00715125	TAF9B
ENSG00000118804	46.2719	0.383426	0.105317	3.6407	0.000271899	0.00718613	STBD1
ENSG00000141526	7067.45	0.149489	0.0410645	3.64034	0.000272279	0.00718613	SLC16A3
ENSG00000123810	262.288	0.187186	0.0514267	3.63985	0.000272797	0.00718705	B9D2
ENSG00000179222	357.559	-0.198219	0.0544738	-3.6388	0.000273914	0.0072037	MAGED1
ENSG00000165512	343.306	-0.285726	0.0785428	-3.63784	0.000274933	0.00721773	ZNF22
ENSG00000138080	140.317	0.328442	0.0903019	3.63715	0.000275666	0.00722421	EMILIN1
ENSG00000073536	194.357	-0.250879	0.0689893	-3.63649	0.000276382	0.00723021	NLE1
ENSG00000197632	206.657	0.536426	0.147555	3.63543	0.000277512	0.00724701	SERPINB2
ENSG00000128487	2847.58	0.123498	0.0339821	3.6342	0.00027885	0.00726917	SPECC1
ENSG00000141646	1613.82	-0.149064	0.0410558	-3.63076	0.00028259	0.00735378	SMAD4
ENSG00000048544	1081.74	-0.167822	0.0462689	-3.62709	0.000286629	0.00744583	MRPS10
ENSG00000135838	4501.67	0.190796	0.0526265	3.62547	0.00028844	0.00747981	NPL
ENSG00000151576	1349.25	-0.126601	0.0349435	-3.62303	0.00029117	0.00753744	QTRTD1
ENSG00000129538	70.7972	0.867972	0.239606	3.6225	0.00029177	0.00753984	RNASE1
ENSG00000233927	5607.52	-0.150483	0.0415608	-3.62079	0.000293708	0.00756362	RPS28
ENSG00000256053	263.946	-0.163259	0.0450889	-3.62082	0.000293675	0.00756362	APOPT1
ENSG00000102554	195.822	0.864543	0.238888	3.61904	0.0002957	0.00760174	KLF5
ENSG00000137154	23236.9	-0.161206	0.0445863	-3.6156	0.00029965	0.00768998	RPS6
ENSG00000269335	612.216	0.135067	0.0373656	3.61474	0.000300648	0.0077023	IKBKG
ENSG00000225697	1424.85	0.283178	0.0783617	3.61373	0.000301823	0.00771907	SLC26A6
ENSG00000184500	76.8375	0.588429	0.162867	3.61294	0.000302742	0.00772928	PROS1
ENSG00000147454	3500.45	0.334922	0.0927455	3.61119	0.000304793	0.00776829	SLC25A37
ENSG00000150045	55.4761	-0.767186	0.21256	-3.60926	0.000307069	0.00781291	KLRF1
ENSG00000198585	5733.42	0.171163	0.0474325	3.60855	0.000307909	0.00782088	NUDT16
ENSG00000135842	6036.26	0.332847	0.0922551	3.6079	0.000308682	0.00782714	FAM129A
ENSG00000141506	8881.92	0.0984583	0.0273161	3.6044	0.000312876	0.00791998	PIK3R5
ENSG00000156482	3211.02	-0.176671	0.0490231	-3.60382	0.000313571	0.00792407	RPL30
ENSG00000180739	32.9567	-1.13826	0.315892	-3.60331	0.000314188	0.00792617	S1PR5
ENSG00000140287	11.4664	-1.39323	0.386769	-3.60222	0.000315513	0.00794611	HDC
ENSG00000005022	7763.76	-0.178321	0.0495208	-3.60094	0.000317073	0.00795841	SLC25A5
ENSG00000143776	156.648	0.503102	0.139707	3.60111	0.000316857	0.00795841	CDC42BPA
ENSG00000100385	143.459	-1.09413	0.303934	-3.59989	0.000318351	0.0079612	IL2RB
ENSG00000133422	585.066	0.165157	0.0458752	3.60013	0.000318059	0.0079612	MORC2
ENSG00000143412	343.896	0.255625	0.0710162	3.59953	0.000318791	0.0079612	ANXA9
ENSG00000141505	2230.36	0.153148	0.0425556	3.59877	0.000319721	0.00797103	ASGR1
ENSG00000033800	3842.64	-0.160909	0.0447461	-3.59605	0.000323086	0.00797537	PIAS1
ENSG00000075239	645.882	-0.171889	0.0477833	-3.59727	0.000321581	0.00797537	ACAT1
ENSG00000086730	10352.8	0.126916	0.0352907	3.59631	0.000322766	0.00797537	LAT2
ENSG00000131389	11458.6	0.137788	0.0382989	3.59771	0.00032103	0.00797537	SLC6A6
ENSG00000181847	20.2996	-1.09268	0.303755	-3.59724	0.000321613	0.00797537	TIGIT
ENSG00000254554	23.9825	0.431417	0.119971	3.59603	0.000323115	0.00797537	RP11-351I24.1
ENSG00000141736	62.5694	-0.317802	0.0883983	-3.59511	0.000324252	0.00799016	ERBB2
ENSG00000105245	156.903	0.297766	0.0829042	3.59168	0.000328547	0.00805591	NUMBL
ENSG00000110324	22153.4	-0.153129	0.0426342	-3.5917	0.000328525	0.00805591	IL10RA
ENSG00000241878	3864.72	0.147411	0.0410372	3.59213	0.000327991	0.00805591	PISD
ENSG00000120910	475.672	-0.169075	0.04708	-3.59123	0.000329124	0.00805676	PPP3CC
ENSG00000152217	275.276	-0.437102	0.121731	-3.59072	0.000329768	0.00805924	SETBP1
ENSG00000143158	452.235	-0.216797	0.0603949	-3.58966	0.000331106	0.00807865	MPC2
ENSG00000171302	2891.93	0.154447	0.0430355	3.58882	0.000332172	0.00809139	CANT1
ENSG00000163545	1612.4	-0.410014	0.114301	-3.58713	0.000334334	0.00813073	NUAK2
ENSG00000168301	316.265	-0.24026	0.0670031	-3.58581	0.000336037	0.00815877	KCTD6
ENSG00000111445	236.181	-0.155397	0.0433435	-3.58525	0.000336754	0.00816284	RFC5
ENSG00000182899	8138.03	-0.15036	0.0419565	-3.58371	0.000338744	0.00819771	RPL35A
ENSG00000095383	3533.69	0.185557	0.0517887	3.58297	0.000339713	0.00820779	TBC1D2
ENSG00000242324	125.779	0.258096	0.0720803	3.58068	0.000342706	0.00826668	RP4-576H24.2
ENSG00000108786	72.0824	0.335694	0.0937856	3.57937	0.000344422	0.00829459	HSD17B1
ENSG00000267737	15.5701	0.649597	0.181516	3.57874	0.000345254	0.00830117	AC061992.2
ENSG00000166908	773.85	0.128687	0.0359777	3.57684	0.00034777	0.00834817	PIP4K2C
ENSG00000180900	2301.1	0.106744	0.0298481	3.57623	0.000348585	0.00835422	SCRIB
ENSG00000255801	45.9833	0.73631	0.205982	3.57464	0.000350714	0.00839172	RP11-561P12.5
ENSG00000255717	643.983	-0.329089	0.0920795	-3.57397	0.000351612	0.00839969	SNHG1
ENSG00000113742	3356.86	0.198072	0.0554589	3.57151	0.000354935	0.00846546	CPEB4
ENSG00000100365	4100.04	0.197516	0.0554179	3.56412	0.000365073	0.00869331	NCF4
ENSG00000166888	25707.3	0.0848454	0.0238093	3.56354	0.000365887	0.00869874	STAT6
ENSG00000069667	50.7862	-0.979353	0.274911	-3.56244	0.000367422	0.00872129	RORA
ENSG00000100092	3599.07	-0.174567	0.049008	-3.562	0.000368034	0.00872188	SH3BP1
ENSG00000012963	884.314	-0.140065	0.0393465	-3.5598	0.000371144	0.008726	UBR7
ENSG00000126001	1434.76	0.138836	0.0389879	3.56101	0.000369426	0.008726	CEP250
ENSG00000214941	539.44	-0.128151	0.0359854	-3.56118	0.000369185	0.008726	ZSWIM7
ENSG00000242574	7178.66	-0.240402	0.06752	-3.56046	0.000370211	0.008726	HLA-DMB
ENSG00000245213	53.7471	0.336207	0.0944425	3.55991	0.000370976	0.008726	RP11-10K16.1
ENSG00000175727	7812.46	0.149796	0.0420861	3.55928	0.000371879	0.00872947	MLXIP
ENSG00000160856	57.7195	-0.979199	0.275163	-3.55862	0.000372814	0.00873761	FCRL3
ENSG00000100209	212.515	-0.167086	0.0469615	-3.55792	0.000373797	0.00874685	HSCB
ENSG00000122644	1063.24	0.5539	0.155763	3.55605	0.000376477	0.00879571	ARL4A
ENSG00000213626	136.658	-0.596785	0.167849	-3.55549	0.000377272	0.00880044	LBH
ENSG00000122877	1030.6	1.05453	0.296684	3.5544	0.000378848	0.00882336	EGR2
ENSG00000162407	19.5525	0.739848	0.208348	3.55103	0.000383731	0.0089231	PLPP3
ENSG00000163322	533.037	-0.161048	0.0453579	-3.55061	0.00038434	0.00892328	FAM175A
ENSG00000232112	514.172	-0.270635	0.0762333	-3.55009	0.000385097	0.00892691	TMA7
ENSG00000065548	2615.31	-0.104995	0.0295895	-3.5484	0.000387578	0.00897044	ZC3H15
ENSG00000166441	12662.4	-0.141855	0.0399863	-3.5476	0.000388765	0.00898392	RPL27A
ENSG00000163795	646.684	0.241424	0.0681535	3.54236	0.000396564	0.00913573	ZNF513
ENSG00000226221	15.736	-0.467212	0.131882	-3.54264	0.000396143	0.00913573	RPL26P19
ENSG00000222009	143.105	0.561048	0.158424	3.54142	0.000397976	0.00915407	BTBD19
ENSG00000110079	761.728	0.521046	0.14718	3.5402	0.000399818	0.00918223	MS4A4A
ENSG00000119335	9250.98	-0.150183	0.04244	-3.5387	0.000402101	0.00918389	SET
ENSG00000136999	40.7243	0.605215	0.17105	3.53824	0.000402802	0.00918389	NOV
ENSG00000154473	1926.28	-0.0915503	0.0258697	-3.5389	0.000401803	0.00918389	BUB3
ENSG00000170634	210.862	-0.215702	0.0609651	-3.53812	0.000402981	0.00918389	ACYP2
ENSG00000181929	1726.94	-0.100014	0.0282593	-3.53917	0.000401392	0.00918389	PRKAG1
ENSG00000059728	4834.31	0.363908	0.10287	3.53756	0.000403844	0.00918563	MXD1
ENSG00000135828	1279.66	0.294244	0.0831852	3.53722	0.000404359	0.00918563	RNASEL
ENSG00000140368	5220.6	0.172023	0.0486371	3.53686	0.000404912	0.00918563	PSTPIP1
ENSG00000157064	33.2213	0.598	0.169127	3.53581	0.000406527	0.0091942	NMNAT2
ENSG00000187837	172.852	0.506032	0.14311	3.53596	0.000406301	0.0091942	HIST1H1C
ENSG00000092200	331.982	-0.265962	0.0752577	-3.53401	0.000409302	0.00920341	RPGRIP1
ENSG00000103111	2950.6	0.132973	0.0376214	3.5345	0.000408552	0.00920341	MON1B
ENSG00000124107	20.7288	1.09036	0.308539	3.53394	0.000409412	0.00920341	SLPI
ENSG00000181274	3978.7	0.244924	0.0692877	3.53488	0.00040796	0.00920341	FRAT2
ENSG00000176209	372.542	-0.201028	0.056911	-3.53233	0.000411923	0.00924586	SMIM19
ENSG00000151413	107.836	-0.217394	0.0615926	-3.52955	0.000416263	0.00932918	NUBPL
ENSG00000165704	899.872	-0.187951	0.0532688	-3.52835	0.000418159	0.00935756	HPRT1
ENSG00000108175	9170.61	-0.159461	0.04522	-3.52634	0.000421338	0.00941453	ZMIZ1
ENSG00000082512	175.162	-0.347568	0.0985788	-3.52579	0.000422224	0.00942016	TRAF5
ENSG00000164022	1460.53	-0.124866	0.0354282	-3.52447	0.000424338	0.00945314	AIMP1
ENSG00000164897	851.671	0.158946	0.045112	3.52336	0.000426119	0.00947861	TMUB1
ENSG00000146859	802.347	0.200153	0.0568169	3.52277	0.00042706	0.00948532	TMEM140
ENSG00000112146	3279.51	0.148183	0.0420893	3.52067	0.000430457	0.0095465	FBXO9
ENSG00000140992	2314.03	0.116412	0.033072	3.51995	0.00043162	0.00955804	PDPK1
ENSG00000106049	656.444	-0.184768	0.0525003	-3.51937	0.00043257	0.00956483	HIBADH
ENSG00000081026	41.1567	0.48689	0.138461	3.51644	0.000437379	0.00965678	MAGI3
ENSG00000101868	412.611	-0.198547	0.0564933	-3.51453	0.00044053	0.00971192	POLA1
ENSG00000075407	566.972	0.21888	0.0623027	3.51317	0.000442796	0.00973299	ZNF37A
ENSG00000086102	1365.57	-0.113078	0.0321839	-3.51351	0.000442233	0.00973299	NFX1
ENSG00000123815	1269.6	0.146037	0.0415941	3.511	0.000446417	0.00975642	ADCK4
ENSG00000136942	6345.84	-0.173662	0.0494593	-3.51121	0.000446068	0.00975642	RPL35
ENSG00000250510	1860.85	0.230928	0.0657698	3.51115	0.000446171	0.00975642	GPR162
ENSG00000260719	44.2071	0.605739	0.172528	3.51096	0.000446488	0.00975642	AC009133.17
ENSG00000189127	137.842	1.00845	0.28727	3.51047	0.000447309	0.00976001	ANKRD34B
ENSG00000095585	62.6096	-0.406959	0.115965	-3.50934	0.000449227	0.00978749	BLNK
ENSG00000122223	3978.38	-0.167488	0.0477412	-3.50826	0.000451053	0.00980587	CD244
ENSG00000146066	1052.27	-0.236394	0.067386	-3.50806	0.000451391	0.00980587	HIGD2A
ENSG00000088888	4977.38	0.141191	0.0402527	3.50762	0.000452133	0.00980767	MAVS
ENSG00000226479	574.714	0.194893	0.0555737	3.50692	0.000453328	0.00981925	TMEM185B
ENSG00000139178	1893.02	0.21058	0.0600623	3.50602	0.000454862	0.00982383	C1RL
ENSG00000164329	2851.96	-0.1014	0.0289185	-3.5064	0.000454219	0.00982383	PAPD4
ENSG00000092439	2884.88	-0.0925032	0.0264039	-3.50338	0.000459388	0.00987851	TRPM7
ENSG00000175061	2628.67	-0.179429	0.0512073	-3.50397	0.000458379	0.00987851	LRRC75A-AS1
ENSG00000205903	3508.68	0.209133	0.0596914	3.50357	0.000459069	0.00987851	ZNF316
ENSG00000120437	269.75	-0.200148	0.0571549	-3.50186	0.000462022	0.00991145	ACAT2
ENSG00000138185	2822.3	-0.119127	0.0340201	-3.50168	0.000462338	0.00991145	ENTPD1
ENSG00000175906	40.6571	-0.459039	0.131104	-3.50134	0.000462921	0.00991145	ARL4D
ENSG00000007264	43.2785	-0.753046	0.215227	-3.49885	0.000467274	0.00995702	MATK
ENSG00000106355	463.125	-0.190367	0.0544126	-3.49859	0.00046773	0.00995702	LSM5
ENSG00000181135	393.657	0.159088	0.0454669	3.49897	0.000467051	0.00995702	ZNF707
ENSG00000186184	4362.48	-0.14407	0.041177	-3.49879	0.000467379	0.00995702	POLR1D
ENSG00000134758	2376.1	-0.221072	0.0632281	-3.49643	0.000471535	0.0100094	RNF138
ENSG00000198856	2126.38	-0.154731	0.0442527	-3.49653	0.000471358	0.0100094	OSTC
ENSG00000132341	4397.63	-0.123501	0.0353359	-3.49507	0.000473943	0.0100318	RAN
ENSG00000163519	12.5838	-1.10062	0.314903	-3.4951	0.000473878	0.0100318	TRAT1
ENSG00000198840	7526.13	-0.251893	0.0720792	-3.49468	0.000474639	0.0100322	MT-ND3
ENSG00000118260	3456.38	-0.124223	0.035605	-3.48892	0.000484985	0.0102274	CREB1
ENSG00000182307	1009.53	-0.155234	0.0444954	-3.48877	0.00048525	0.0102274	C8orf33
ENSG00000172663	538.446	-0.15394	0.0441296	-3.48837	0.00048598	0.0102283	TMEM134
ENSG00000062485	5771.71	-0.0932882	0.0267746	-3.4842	0.000493606	0.0103595	CS
ENSG00000131323	2382.01	0.135367	0.0388489	3.48445	0.000493143	0.0103595	TRAF3
ENSG00000166275	1004.77	-0.240646	0.0691119	-3.48198	0.000497719	0.0103889	BORCS7
ENSG00000172575	63.2365	-0.682179	0.19589	-3.48245	0.000496842	0.0103889	RASGRP1
ENSG00000182473	2981.43	0.0916697	0.0263272	3.48194	0.000497804	0.0103889	EXOC7
ENSG00000231500	15849	-0.155171	0.0445606	-3.48224	0.000497236	0.0103889	RPS18
ENSG00000065883	2520.82	0.0788984	0.0226677	3.48066	0.000500184	0.0104128	CDK13
ENSG00000168591	2561.92	0.161763	0.0464761	3.48057	0.000500354	0.0104128	TMUB2
ENSG00000101945	165.095	-0.176222	0.0506593	-3.47858	0.000504085	0.0104547	SUV39H1
ENSG00000136634	27.2891	0.880877	0.253242	3.47841	0.000504407	0.0104547	IL10
ENSG00000272644	19.2969	-0.349901	0.100594	-3.47837	0.000504478	0.0104547	RP11-33O4.1
ENSG00000185641	42.4413	-0.4729	0.135976	-3.47783	0.0005055	0.0104613	CTD-2287O16.1
ENSG00000124104	516.968	0.18268	0.0525609	3.47559	0.000509724	0.0105048	SNX21
ENSG00000128908	2438.79	-0.100806	0.0290032	-3.4757	0.000509521	0.0105048	INO80
ENSG00000144741	332.106	-0.183603	0.0528204	-3.47598	0.000508983	0.0105048	SLC25A26
ENSG00000163811	1074.08	-0.163811	0.0471573	-3.47371	0.000513312	0.0105641	WDR43
ENSG00000167775	32.3601	-0.397728	0.114526	-3.47283	0.000514996	0.0105841	CD320
ENSG00000184220	89.4583	-0.380142	0.109539	-3.47038	0.000519732	0.0106667	CMSS1
ENSG00000143297	33.2232	-0.941904	0.271506	-3.46919	0.000522033	0.0106844	FCRL5
ENSG00000202474	85.0973	0.424769	0.122428	3.46953	0.000521369	0.0106844	RNA5SP283
ENSG00000042445	1162.69	0.17832	0.0514299	3.46724	0.000525824	0.0107316	RETSAT
ENSG00000113851	1662.81	-0.124031	0.0357703	-3.46742	0.000525475	0.0107316	CRBN
ENSG00000170345	35559.8	0.748786	0.215982	3.4669	0.000526506	0.0107316	FOS
ENSG00000099940	2348.2	-0.160001	0.0461996	-3.46325	0.000533695	0.010824	SNAP29
ENSG00000134539	71.7775	-1.16737	0.337087	-3.46312	0.000533952	0.010824	KLRD1
ENSG00000138085	1571.1	-0.169159	0.0488324	-3.46407	0.000532062	0.010824	ATRAID
ENSG00000142676	16150.7	-0.152297	0.0439724	-3.46347	0.000533256	0.010824	RPL11
ENSG00000146731	4868.84	-0.114712	0.0331287	-3.46262	0.000534937	0.0108292	CCT6A
ENSG00000156876	123.368	-0.219683	0.0634605	-3.46173	0.000536715	0.0108504	SASS6
ENSG00000165264	599.049	-0.166356	0.0480685	-3.46081	0.000538561	0.0108726	NDUFB6
ENSG00000169860	122.743	0.559352	0.161642	3.46045	0.000539278	0.0108726	P2RY1
ENSG00000135924	968.573	0.146903	0.0424671	3.45922	0.000541739	0.0109075	DNAJB2
ENSG00000170631	172.489	-0.208146	0.0601876	-3.45829	0.000543618	0.0109305	ZNF16
ENSG00000137075	3019.93	-0.155207	0.0448911	-3.45741	0.000545404	0.0109516	RNF38
ENSG00000164068	1574.59	0.091537	0.0264905	3.45547	0.000549335	0.0110008	RNF123
ENSG00000198142	331.706	0.286073	0.0827872	3.45553	0.000549219	0.0110008	SOWAHC
ENSG00000012223	370.32	1.66149	0.481036	3.45398	0.000552372	0.0110467	LTF
ENSG00000218739	719.559	-0.164313	0.0475893	-3.45273	0.000554937	0.0110831	CEBPZOS
ENSG00000110002	562.916	0.282664	0.0819139	3.45075	0.00055903	0.01112	VWA5A
ENSG00000115604	47.9977	1.35071	0.391423	3.45076	0.000559011	0.01112	IL18R1
ENSG00000183087	460.992	0.429237	0.124366	3.4514	0.000557681	0.01112	GAS6
ENSG00000184007	18180.6	-0.171709	0.0497683	-3.45017	0.000560233	0.011129	PTP4A2
ENSG00000116120	588.694	-0.176033	0.0510742	-3.44662	0.000567654	0.0112614	FARSB
ENSG00000215302	209.129	0.518371	0.150423	3.4461	0.000568743	0.0112679	CTD-3092A11.1
ENSG00000027001	151.148	-0.187383	0.0544133	-3.4437	0.000573808	0.011308	MIPEP
ENSG00000129450	4554.48	0.156867	0.0455445	3.44425	0.000572646	0.011308	SIGLEC9
ENSG00000196405	2356.12	-0.285423	0.0828787	-3.44386	0.000573469	0.011308	EVL
ENSG00000204257	7802.83	-0.194898	0.0565811	-3.44457	0.000571965	0.011308	HLA-DMA
ENSG00000112062	7275.73	0.191159	0.0555246	3.44278	0.000575763	0.0113315	MAPK14
ENSG00000198695	16376.8	-0.189953	0.055216	-3.44018	0.00058132	0.0114257	MT-ND6
ENSG00000171608	11858.5	0.121882	0.0354366	3.43943	0.000582932	0.0114422	PIK3CD
ENSG00000146828	7400.71	0.138176	0.0402383	3.43394	0.000594868	0.0116597	SLC12A9
ENSG00000162892	19.5868	-0.781533	0.227612	-3.43362	0.000595578	0.0116597	IL24
ENSG00000107404	1049.67	0.158032	0.0460396	3.43252	0.000598	0.0116909	DVL1
ENSG00000132185	34.9848	-0.834582	0.24318	-3.43195	0.000599256	0.0116909	FCRLA
ENSG00000145632	57.6991	0.484407	0.141172	3.43133	0.000600621	0.0116909	PLK2
ENSG00000174327	149.059	0.225175	0.0656274	3.43111	0.000601107	0.0116909	SLC16A13
ENSG00000188312	52.7731	-0.368999	0.107532	-3.43153	0.000600185	0.0116909	CENPP
ENSG00000227081	327.245	-0.329483	0.0960626	-3.42988	0.000603849	0.0117289	RP11-543P15.1
ENSG00000140479	19.3574	0.935841	0.272885	3.42944	0.000604836	0.0117327	PCSK6
ENSG00000074201	2971.36	-0.119173	0.0347573	-3.42871	0.000606451	0.0117334	CLNS1A
ENSG00000152684	271.75	0.275659	0.0803915	3.42895	0.000605911	0.0117334	PELO
ENSG00000068784	987.998	-0.17665	0.0515265	-3.42833	0.000607307	0.0117347	SRBD1
ENSG00000175198	410.477	-0.174912	0.0510328	-3.42745	0.000609285	0.0117576	PCCA
ENSG00000006695	530.996	-0.14045	0.0409961	-3.42594	0.000612683	0.0118078	COX10
ENSG00000067840	29.5671	-0.949195	0.277271	-3.42335	0.000618534	0.011874	PDZD4
ENSG00000100628	42.217	-0.518799	0.151592	-3.42234	0.000620854	0.011874	ASB2
ENSG00000168564	516.984	-0.213059	0.062256	-3.42231	0.000620909	0.011874	CDKN2AIP
ENSG00000185475	629.85	-0.163949	0.0478989	-3.42281	0.000619784	0.011874	TMEM179B
ENSG00000198945	745.643	-0.169608	0.049548	-3.4231	0.000619111	0.011874	L3MBTL3
ENSG00000256433	61.3083	0.363299	0.106154	3.42238	0.000620746	0.011874	RP1-102E24.8
ENSG00000177917	843.301	0.142928	0.0417909	3.42007	0.000626057	0.0119571	ARL6IP6
ENSG00000127663	4189.93	0.105438	0.0308401	3.41886	0.000628835	0.011978	KDM4B
ENSG00000132003	228.967	0.195444	0.0571664	3.41886	0.000628843	0.011978	ZSWIM4
ENSG00000157514	18768.9	0.341329	0.0998464	3.41854	0.000629571	0.011978	TSC22D3
ENSG00000109062	3698.02	-0.192681	0.0563701	-3.41815	0.000630482	0.01198	SLC9A3R1
ENSG00000083845	9606.58	-0.164537	0.0481509	-3.41711	0.000632905	0.0119953	RPS5
ENSG00000111832	1194.85	-0.15264	0.0446692	-3.41711	0.000632889	0.0119953	RWDD1
ENSG00000172543	107.589	-0.831186	0.243297	-3.41634	0.000634691	0.0120139	CTSW
ENSG00000096006	22.6304	1.67455	0.490532	3.41374	0.000640782	0.0121137	CRISP3
ENSG00000100297	2547.51	-0.108385	0.0317668	-3.4119	0.000645122	0.0121803	MCM5
ENSG00000072954	387.453	0.328373	0.0962667	3.41108	0.000647072	0.0121861	TMEM38A
ENSG00000143614	1679.47	-0.122958	0.0360438	-3.41135	0.00064641	0.0121861	GATAD2B
ENSG00000220842	534.85	-0.20842	0.0611102	-3.41056	0.000648302	0.0121868	RP11-572P18.1
ENSG00000277161	165.24	-0.247985	0.0727151	-3.41037	0.000648748	0.0121868	PIGW
ENSG00000145220	1014.96	0.181041	0.0530923	3.40993	0.000649797	0.0121911	LYAR
ENSG00000131471	14.8544	0.772346	0.226524	3.40956	0.000650678	0.0121922	AOC3
ENSG00000117318	42.3098	-0.638548	0.187342	-3.40846	0.000653303	0.012226	ID3
ENSG00000247077	810.706	-0.133499	0.0391794	-3.40739	0.000655885	0.0122589	PGAM5
ENSG00000100387	1386.89	-0.1369	0.040184	-3.40683	0.000657215	0.0122683	RBX1
ENSG00000099992	692.779	-0.147405	0.043281	-3.40576	0.000659797	0.0122877	TBC1D10A
ENSG00000101096	99.0057	-0.595253	0.174781	-3.40572	0.000659906	0.0122877	NFATC2
ENSG00000182004	905.565	-0.156101	0.0458407	-3.40529	0.000660943	0.0122916	SNRPE
ENSG00000177575	21170.5	0.36395	0.106948	3.40305	0.000666382	0.0123772	CD163
ENSG00000164105	989.38	0.560936	0.164899	3.40169	0.000669698	0.0124233	SAP30
ENSG00000147669	905.737	-0.155688	0.045794	-3.39973	0.000674517	0.0124971	POLR2K
ENSG00000169375	2425.67	-0.116686	0.0343323	-3.39873	0.000676986	0.0125272	SIN3A
ENSG00000056097	4108.33	-0.134544	0.0395949	-3.39801	0.000678788	0.0125274	ZFR
ENSG00000072818	2613.22	0.232969	0.0685666	3.39771	0.000679526	0.0125274	ACAP1
ENSG00000173473	4227.18	-0.104509	0.0307585	-3.39773	0.000679477	0.0125274	SMARCC1
ENSG00000089022	1384.03	-0.0956157	0.0281546	-3.39609	0.000683551	0.012586	MAPKAPK5
ENSG00000162994	57.6653	0.620545	0.182796	3.39475	0.000686922	0.0126168	CLHC1
ENSG00000255529	588.076	-0.249837	0.0735904	-3.39497	0.000686371	0.0126168	POLR2M
ENSG00000075914	369.297	-0.12493	0.0368185	-3.39313	0.000690982	0.0126532	EXOSC7
ENSG00000124802	58.3923	-0.266827	0.0786454	-3.39279	0.000691857	0.0126532	EEF1E1
ENSG00000131018	3292.62	0.222366	0.0655442	3.39261	0.00069231	0.0126532	SYNE1
ENSG00000176142	900.001	0.248743	0.0733148	3.3928	0.000691813	0.0126532	TMEM39A
ENSG00000164258	732.216	-0.139902	0.0412433	-3.39212	0.000693533	0.01266	NDUFS4
ENSG00000137460	30.7648	0.432274	0.127502	3.39033	0.000698093	0.0127276	FHDC1
ENSG00000211689	16.8906	-1.18449	0.34945	-3.38957	0.000700022	0.0127471	TRGC1
ENSG00000107951	636.435	-0.152336	0.0449493	-3.38906	0.000701334	0.0127554	MTPAP
ENSG00000168883	1955.76	-0.0908918	0.0268257	-3.38824	0.000703419	0.0127776	USP39
ENSG00000167699	1685.8	-0.112603	0.0332404	-3.38752	0.000705275	0.0127957	GLOD4
ENSG00000135336	507.484	-0.133766	0.039505	-3.38606	0.000709046	0.0128437	ORC3
ENSG00000187713	1118.69	-0.140961	0.0416328	-3.38582	0.000709647	0.0128437	TMEM203
ENSG00000250305	22.5753	0.648041	0.191449	3.38492	0.000711978	0.0128702	KIAA1456
ENSG00000101460	55.9041	0.369968	0.109321	3.38425	0.000713726	0.0128861	MAP1LC3A
ENSG00000072840	112.79	0.549402	0.162399	3.38304	0.000716886	0.0129274	EVC
ENSG00000178449	426.464	-0.197799	0.0584903	-3.38174	0.000720282	0.0129729	COX14
ENSG00000198909	12698	0.106969	0.0316984	3.37457	0.000739299	0.0132914	MAP3K3
ENSG00000244734	1547.01	1.60836	0.476683	3.37407	0.000740647	0.0132914	HBB
ENSG00000255112	3225.85	0.1327	0.0393272	3.37425	0.00074018	0.0132914	CHMP1B
ENSG00000169683	554.785	0.161528	0.0478897	3.37292	0.000743745	0.0133309	LRRC45
ENSG00000120129	23992.1	0.503992	0.149445	3.37243	0.000745088	0.0133389	DUSP1
ENSG00000103024	874.295	0.181222	0.0537422	3.37206	0.000746087	0.0133407	NME3
ENSG00000158985	5974.94	-0.137218	0.0407053	-3.371	0.000748965	0.0133761	CDC42SE2
ENSG00000073861	37.6933	-1.04978	0.311481	-3.37029	0.000750883	0.0133781	TBX21
ENSG00000266274	58.923	0.291311	0.0864282	3.37056	0.000750166	0.0133781	RN7SL138P
ENSG00000171863	12209.3	-0.144474	0.0428726	-3.36985	0.000752087	0.0133836	RPS7
ENSG00000137288	295.268	-0.173996	0.0516427	-3.36923	0.000753799	0.013398	UQCC2
ENSG00000090104	20.67	1.28095	0.380495	3.36653	0.000761199	0.0135133	RGS1
ENSG00000163655	1539.55	-0.118255	0.0351746	-3.36193	0.000773992	0.013724	GMPS
ENSG00000276900	184.663	0.2321	0.0690472	3.36148	0.00077527	0.0137303	RP11-467L13.7
ENSG00000198561	3913.08	-0.172287	0.0512605	-3.36101	0.000776572	0.013737	CTNND1
ENSG00000001497	1218.31	-0.125679	0.0374079	-3.3597	0.000780263	0.0137859	LAS1L
ENSG00000123405	4196.9	0.306326	0.0912535	3.35687	0.000788312	0.0139115	NFE2
ENSG00000174547	825.616	-0.160297	0.0477599	-3.35631	0.000789889	0.0139228	MRPL11
ENSG00000134851	3578.29	0.116318	0.0346706	3.35493	0.000793845	0.013976	TMEM165
ENSG00000152061	3464.15	-0.170921	0.0510419	-3.34864	0.000812104	0.0142519	RABGAP1L
ENSG00000173214	280.659	0.236244	0.0705416	3.349	0.000811033	0.0142519	KIAA1919
ENSG00000173930	475.968	0.423468	0.126464	3.34854	0.000812395	0.0142519	SLCO4C1
ENSG00000266347	14.4173	-0.823872	0.246127	-3.34735	0.000815893	0.0142964	AC068641.1
ENSG00000111058	11.8769	0.588923	0.175982	3.34648	0.000818433	0.0143003	ACSS3
ENSG00000122140	391.387	-0.150847	0.0450789	-3.34629	0.000819004	0.0143003	MRPS2
ENSG00000165886	801.255	0.225283	0.0673102	3.34693	0.000817115	0.0143003	UBTD1
ENSG00000110925	528.417	0.211313	0.0631585	3.34576	0.000820572	0.0143099	CSRNP2
ENSG00000171456	2521.61	-0.104016	0.0310917	-3.34546	0.000821476	0.0143099	ASXL1
ENSG00000213246	2262.28	-0.173682	0.0519217	-3.34508	0.0008226	0.0143127	SUPT4H1
ENSG00000203993	314.275	0.202889	0.0606619	3.34458	0.000824075	0.0143216	ARRDC1-AS1
ENSG00000086289	29.5008	0.532205	0.159229	3.34239	0.000830616	0.0143557	EPDR1
ENSG00000121903	61.9107	0.232621	0.0695992	3.3423	0.000830869	0.0143557	ZSCAN20
ENSG00000135407	110.24	0.439097	0.131352	3.34292	0.000829023	0.0143557	AVIL
ENSG00000152382	406.589	-0.161921	0.0484308	-3.34334	0.000827754	0.0143557	TADA1
ENSG00000263823	22.5091	-0.321889	0.0962894	-3.34294	0.000828963	0.0143557	RP11-326K13.4
ENSG00000173210	21.1247	0.977681	0.292719	3.34	0.000837792	0.0144585	ABLIM3
ENSG00000122406	21635	-0.142409	0.0426844	-3.33632	0.000848954	0.0146341	RPL5
ENSG00000100450	52.7797	-1.18042	0.353907	-3.33539	0.000851785	0.0146659	GZMH
ENSG00000138095	3925.7	-0.151895	0.0455501	-3.33468	0.00085398	0.0146867	LRPPRC
ENSG00000138018	549.3	-0.241638	0.0725412	-3.33104	0.000865219	0.0148597	EPT1
ENSG00000170860	1053.75	-0.154895	0.0465041	-3.33078	0.00086604	0.0148597	LSM3
ENSG00000282608	74.3111	0.559667	0.168059	3.33019	0.000867861	0.0148738	ADORA3
ENSG00000180573	405.06	0.544015	0.163437	3.3286	0.000872832	0.0149417	HIST1H2AC
ENSG00000169598	410.463	0.153865	0.0462488	3.32689	0.0008782	0.0150163	DFFB
ENSG00000124491	12869	0.383506	0.115379	3.32388	0.000887746	0.0151621	F13A1
ENSG00000104408	13739.5	-0.152807	0.0459833	-3.32309	0.000890255	0.0151821	EIF3E
ENSG00000167325	478.044	-0.166129	0.0499956	-3.32287	0.00089096	0.0151821	RRM1
ENSG00000108219	10254.1	0.148294	0.0446406	3.32196	0.000893888	0.0152145	TSPAN14
ENSG00000112799	4078.56	-0.169561	0.051061	-3.32076	0.000897734	0.0152277	LY86
ENSG00000129473	712.921	0.241619	0.0727567	3.32091	0.000897233	0.0152277	BCL2L2
ENSG00000135046	33801.9	0.178703	0.0538116	3.32091	0.00089725	0.0152277	ANXA1
ENSG00000125875	1792.27	0.0838887	0.0252674	3.32003	0.000900073	0.0152326	TBC1D20
ENSG00000269404	18.7885	-0.80363	0.242043	-3.3202	0.000899528	0.0152326	SPIB
ENSG00000272142	31.8882	-0.307086	0.0925603	-3.31768	0.000907681	0.0153438	RP11-428J1.5
ENSG00000172046	3544.83	0.0969414	0.0292441	3.31491	0.000916727	0.0154791	USP19
ENSG00000088387	24.604	-0.895252	0.270239	-3.31281	0.000923632	0.015578	DOCK9
ENSG00000163161	1463.66	0.146876	0.0443513	3.31164	0.000927493	0.0156254	ERCC3
ENSG00000010219	238.023	-0.189512	0.0572445	-3.31058	0.000931027	0.0156279	DYRK4
ENSG00000117691	419.949	-0.207562	0.0627067	-3.31004	0.000932834	0.0156279	NENF
ENSG00000119705	405.114	-0.193944	0.0585938	-3.30997	0.000933072	0.0156279	SLIRP
ENSG00000131844	1295.9	-0.148021	0.0447443	-3.30816	0.000939117	0.0156279	MCCC2
ENSG00000155393	1297.43	0.195374	0.0590586	3.30813	0.000939211	0.0156279	HEATR3
ENSG00000166411	1073.9	-0.126648	0.0382813	-3.30836	0.000938457	0.0156279	IDH3A
ENSG00000166788	270.468	-0.140414	0.0424274	-3.30952	0.000934564	0.0156279	SAAL1
ENSG00000167173	11119	-0.232493	0.0702656	-3.30877	0.000937066	0.0156279	C15orf39
ENSG00000169220	4355.05	0.139495	0.042137	3.31052	0.000931241	0.0156279	RGS14
ENSG00000257594	46.8522	0.313115	0.0946159	3.30933	0.000935206	0.0156279	GALNT4
ENSG00000261971	186.194	0.479099	0.14469	3.31122	0.000928914	0.0156279	MMP25-AS1
ENSG00000187109	14328.6	-0.179617	0.0543147	-3.30698	0.000943093	0.0156739	NAP1L1
ENSG00000220749	46.5937	-0.389896	0.117912	-3.30668	0.000944082	0.0156739	RPL21P28
ENSG00000064687	4576.55	0.321566	0.0972896	3.30524	0.000948946	0.015737	ABCA7
ENSG00000183935	360.077	0.175532	0.0531149	3.30475	0.000950609	0.015747	HTR7P1
ENSG00000196511	1014.97	-0.161478	0.0488695	-3.30428	0.000952213	0.0157561	TPK1
ENSG00000065150	3594.5	-0.152767	0.0462573	-3.30254	0.000958123	0.0158362	IPO5
ENSG00000166579	2088.38	0.136709	0.0414003	3.30211	0.000959592	0.0158429	NDEL1
ENSG00000178700	218.904	0.341013	0.103296	3.3013	0.000962379	0.0158712	DHFRL1
ENSG00000145649	48.117	-1.04082	0.315332	-3.30072	0.000964368	0.0158864	GZMA
ENSG00000177868	366.832	-0.181295	0.0549596	-3.2987	0.00097133	0.0159834	SVBP
ENSG00000033627	3680.51	0.129953	0.0394005	3.29826	0.000972863	0.0159909	ATP6V0A1
ENSG00000030419	26.6291	-0.746388	0.226378	-3.29708	0.000976955	0.016005	IKZF2
ENSG00000168081	46.9494	-0.37741	0.114467	-3.29711	0.000976852	0.016005	PNOC
ENSG00000176749	196.378	-0.457971	0.138881	-3.29757	0.000975241	0.016005	CDK5R1
ENSG00000178035	1681.69	-0.188305	0.0571213	-3.29658	0.000978705	0.016016	IMPDH2
ENSG00000111596	2373.88	-0.086243	0.0261715	-3.2953	0.000983162	0.0160713	CNOT2
ENSG00000198225	13.4757	-0.480076	0.145729	-3.2943	0.000986684	0.0161111	FKBP1C
ENSG00000147403	22952.5	-0.12759	0.0387467	-3.29293	0.000991493	0.0161719	RPL10
ENSG00000164163	1374.18	-0.203932	0.0619379	-3.29253	0.000992908	0.0161772	ABCE1
ENSG00000123329	6684.07	0.163965	0.0498119	3.29169	0.000995891	0.0161903	ARHGAP9
ENSG00000164885	628.307	0.1449	0.0440193	3.29175	0.000995661	0.0161903	CDK5
ENSG00000156411	1970.76	-0.168637	0.0512421	-3.29098	0.000998404	0.0162081	C14orf2
ENSG00000182400	847.185	0.224706	0.068284	3.29076	0.000999168	0.0162081	TRAPPC6B
ENSG00000054392	112.52	-0.221587	0.0673458	-3.29028	0.00100087	0.016218	HHAT
ENSG00000179348	31.167	-1.04695	0.318417	-3.288	0.00100903	0.0162653	GATA2
ENSG00000180611	116.44	-0.386613	0.11758	-3.28809	0.00100869	0.0162653	MB21D2
ENSG00000198740	2040.62	-0.116928	0.0355627	-3.28795	0.00100921	0.0162653	ZNF652
ENSG00000198959	334.839	-0.61478	0.186977	-3.28801	0.001009	0.0162653	TGM2
ENSG00000203814	16.359	0.820741	0.249622	3.28793	0.00100926	0.0162653	HIST2H2BF
ENSG00000068308	2521.61	0.077533	0.0235841	3.28752	0.00101075	0.0162717	OTUD5
ENSG00000121281	8993.87	0.130541	0.0397228	3.2863	0.00101511	0.0162889	ADCY7
ENSG00000189043	2613.18	-0.148882	0.0453007	-3.28653	0.00101429	0.0162889	NDUFA4
ENSG00000204936	13.4907	1.47145	0.447703	3.28666	0.00101382	0.0162889	CD177
ENSG00000269981	295.041	0.656384	0.199757	3.28592	0.00101649	0.0162935	RP11-34P13.16
ENSG00000145332	2167.86	0.240403	0.0731717	3.28547	0.00101813	0.0163021	KLHL8
ENSG00000180644	228.451	-0.982656	0.299214	-3.28412	0.00102302	0.0163584	PRF1
ENSG00000197540	31.9059	-0.890529	0.271181	-3.28389	0.00102385	0.0163584	GZMM
ENSG00000258733	49.924	-0.322928	0.098373	-3.28269	0.00102821	0.0164104	CTD-2341M24.1
ENSG00000182022	10379.5	0.148278	0.0451763	3.28221	0.00102997	0.0164209	CHST15
ENSG00000114779	1102.88	-0.173206	0.0527872	-3.28122	0.00103359	0.016461	ABHD14B
ENSG00000104915	4759.56	0.121454	0.0370264	3.28021	0.00103731	0.0165026	STX10
ENSG00000116954	782.701	-0.148551	0.0452967	-3.2795	0.0010399	0.0165211	RRAGC
ENSG00000164587	17262.3	-0.130129	0.039682	-3.27929	0.0010407	0.0165211	RPS14
ENSG00000234484	51.3565	0.461107	0.140656	3.27826	0.00104448	0.0165458	RP1-55C23.7
ENSG00000254893	399.53	-0.330019	0.100662	-3.27847	0.00104372	0.0165458	AC113404.1
ENSG00000205517	15.1566	0.69996	0.213613	3.27677	0.00105001	0.0166156	RGL3
ENSG00000124767	1567.42	-0.172722	0.0527391	-3.27503	0.00105649	0.016693	GLO1
ENSG00000145741	11862.7	-0.133302	0.0407047	-3.27486	0.00105714	0.016693	BTF3
ENSG00000141428	359.341	-0.112355	0.0343266	-3.27311	0.0010637	0.0167786	C18orf21
ENSG00000163736	352.176	0.946245	0.28928	3.27103	0.00107155	0.0168823	PPBP
ENSG00000272034	30.6375	-0.45271	0.138411	-3.27077	0.00107254	0.0168823	SNORD14A
ENSG00000179958	304.497	-0.174611	0.0534082	-3.26936	0.00107792	0.016949	DCTPP1
ENSG00000103591	1372.13	-0.10861	0.0332354	-3.2679	0.00108349	0.0170186	AAGAB
ENSG00000282458	91.8265	0.585354	0.179152	3.26735	0.00108558	0.0170335	WASH5P
ENSG00000064999	1280.17	0.1547	0.047352	3.26703	0.00108683	0.017035	ANKS1A
ENSG00000276644	142.551	0.409775	0.125454	3.26634	0.00108947	0.0170584	DACH1
ENSG00000168283	701.236	-0.228616	0.0700133	-3.26532	0.00109342	0.0171022	BMI1
ENSG00000120837	646.267	-0.125	0.0382861	-3.2649	0.00109502	0.0171093	NFYB
ENSG00000107566	1887.63	0.202377	0.0620113	3.26356	0.00110022	0.0171545	ERLIN1
ENSG00000242622	16.9691	0.48364	0.148192	3.26361	0.00110004	0.0171545	RP11-18H7.1
ENSG00000120696	238.464	0.355462	0.10895	3.26261	0.00110393	0.0171942	KBTBD7
ENSG00000196422	721.55	0.152709	0.0468338	3.26065	0.00111156	0.0172949	PPP1R26
ENSG00000109911	441.978	-0.149756	0.0459525	-3.25893	0.00111832	0.017382	ELP4
ENSG00000105865	141.71	-0.167157	0.0513023	-3.25828	0.0011209	0.0174038	DUS4L
ENSG00000159958	23.7057	-0.843261	0.258869	-3.25749	0.00112403	0.0174341	TNFRSF13C
ENSG00000123136	3373.81	0.288907	0.0887255	3.25619	0.00112919	0.017496	DDX39A
ENSG00000136205	4783.48	0.130722	0.0401667	3.25448	0.00113598	0.0175416	TNS3
ENSG00000164638	14.3023	-0.559739	0.172002	-3.25427	0.00113686	0.0175416	SLC29A4
ENSG00000197530	1284.35	0.227551	0.0699127	3.25479	0.00113476	0.0175416	MIB2
ENSG00000232810	438.011	-0.569493	0.174963	-3.25493	0.00113419	0.0175416	TNF
ENSG00000174032	611.948	-0.147326	0.0452837	-3.2534	0.00114033	0.0175769	SLC25A30
ENSG00000144524	923.844	-0.094491	0.0290476	-3.25297	0.00114204	0.0175851	COPS7B
ENSG00000126249	24.8516	-0.33762	0.103825	-3.25183	0.00114665	0.0176237	PDCD2L
ENSG00000151806	717.892	-0.122657	0.0377202	-3.25176	0.00114692	0.0176237	GUF1
ENSG00000089220	1346.11	-0.219949	0.0676592	-3.25084	0.00115065	0.0176626	PEBP1
ENSG00000166887	4433.19	0.0785636	0.024195	3.2471	0.00116587	0.0178779	VPS39
ENSG00000090266	647.389	-0.164858	0.0507844	-3.24623	0.00116943	0.0179139	NDUFB2
ENSG00000084731	215.636	0.26772	0.082492	3.24541	0.00117281	0.0179472	KIF3C
ENSG00000172175	3187.19	-0.128721	0.0396798	-3.24398	0.00117872	0.018008	MALT1
ENSG00000187122	79.2207	0.304776	0.0939546	3.24386	0.0011792	0.018008	SLIT1
ENSG00000112237	1236.41	-0.16131	0.0497562	-3.24201	0.00118692	0.0181072	CCNC
ENSG00000114850	5128.19	-0.11852	0.0365632	-3.2415	0.00118904	0.018121	SSR3
ENSG00000213064	3562.84	-0.215925	0.0666243	-3.24094	0.00119137	0.0181378	SFT2D2
ENSG00000145375	98.3831	-0.234999	0.0725293	-3.24006	0.00119504	0.0181752	SPATA5
ENSG00000150687	16.095	-1.05111	0.324506	-3.2391	0.00119907	0.0182177	PRSS23
ENSG00000134247	335.533	0.471667	0.145646	3.23845	0.00120183	0.018241	PTGFRN
ENSG00000106588	119.358	-0.218158	0.0673953	-3.23699	0.00120799	0.0182506	PSMA2
ENSG00000144674	2024.01	0.134791	0.0416378	3.23721	0.00120704	0.0182506	GOLGA4
ENSG00000165312	1958.84	0.355625	0.109868	3.23684	0.0012086	0.0182506	OTUD1
ENSG00000259207	72.5675	0.984428	0.304103	3.23715	0.0012073	0.0182506	ITGB3
ENSG00000260852	49.0722	0.362495	0.111977	3.23723	0.00120698	0.0182506	FBXL19-AS1
ENSG00000161647	34.1807	0.587335	0.181481	3.23634	0.00121074	0.0182643	MPP3
ENSG00000108671	1658.95	-0.0867036	0.0268028	-3.23488	0.00121696	0.0183251	PSMD11
ENSG00000276550	1210.09	0.629743	0.194677	3.23481	0.00121723	0.0183251	HERC2P2
ENSG00000184678	328.558	0.414472	0.128144	3.23444	0.00121883	0.0183306	HIST2H2BE
ENSG00000178685	4560.46	0.142954	0.0442274	3.23225	0.00122821	0.018453	PARP10
ENSG00000124593	76.0604	0.298034	0.0922557	3.23052	0.00123565	0.0185085	PRICKLE4
ENSG00000132912	2130.54	-0.135618	0.0419764	-3.23082	0.00123438	0.0185085	DCTN4
ENSG00000137441	45.0117	-1.03803	0.321294	-3.23078	0.00123451	0.0185085	FGFBP2
ENSG00000205181	116.136	0.395516	0.122448	3.23007	0.00123759	0.0185191	LINC00654
ENSG00000130638	2214.09	-0.148063	0.0458607	-3.22853	0.00124427	0.0186003	ATXN10
ENSG00000168872	385.089	-0.116885	0.0362173	-3.22733	0.00124952	0.0186598	DDX19A
ENSG00000171310	4242.95	0.143215	0.0444148	3.22448	0.00126203	0.0188279	CHST11
ENSG00000101335	46.5841	0.913586	0.283547	3.22199	0.00127304	0.0189021	MYL9
ENSG00000101546	98.0144	-0.257642	0.0799654	-3.22191	0.00127337	0.0189021	RBFA
ENSG00000119866	487.083	-0.192458	0.0597317	-3.22204	0.00127279	0.0189021	BCL11A
ENSG00000164332	1318.65	-0.139668	0.0433494	-3.22192	0.00127334	0.0189021	UBLCP1
ENSG00000176340	786.27	-0.214197	0.0664649	-3.22271	0.00126983	0.0189021	COX8A
ENSG00000103254	496.845	0.204668	0.0635454	3.22082	0.00127825	0.0189556	FAM173A
ENSG00000172809	4491.01	-0.15585	0.0483936	-3.22048	0.00127978	0.0189594	RPL38
ENSG00000181744	1684.42	0.197711	0.0614048	3.21979	0.00128283	0.0189857	C3orf58
ENSG00000231389	30821.9	-0.252432	0.0784232	-3.21885	0.00128707	0.0190294	HLA-DPA1
ENSG00000116273	316.269	-0.25763	0.0800469	-3.21849	0.00128869	0.0190345	PHF13
ENSG00000063180	27.0713	-0.340051	0.105688	-3.21748	0.00129321	0.0190444	CA11
ENSG00000147364	716.228	-0.12736	0.0395823	-3.2176	0.00129269	0.0190444	FBXO25
ENSG00000280120	40.4093	-0.299215	0.0929804	-3.21805	0.00129067	0.0190444	RP11-546D6.3
ENSG00000163714	4074.81	-0.106674	0.033168	-3.21617	0.00129913	0.0191127	U2SURP
ENSG00000188322	16.432	-1.00955	0.314236	-3.21273	0.0013148	0.0193241	SBK1
ENSG00000103356	277.354	-0.193737	0.0603467	-3.2104	0.00132548	0.0194306	EARS2
ENSG00000140740	5989.39	-0.104054	0.032412	-3.21035	0.00132573	0.0194306	UQCRC2
ENSG00000178105	489.383	-0.194769	0.06067	-3.2103	0.00132597	0.0194306	DDX10
ENSG00000171208	733.326	0.221015	0.0689045	3.20756	0.00133868	0.0195974	NETO2
ENSG00000161405	76.7509	-0.869238	0.271214	-3.205	0.00135065	0.0197499	IKZF3
ENSG00000165644	201.004	0.235164	0.0733797	3.20476	0.00135175	0.0197499	COMTD1
ENSG00000139437	1595.9	0.141663	0.0442252	3.20322	0.00135902	0.0198366	TCHP
ENSG00000277734	81.0759	-0.847161	0.2647	-3.20045	0.00137213	0.0200083	TRAC
ENSG00000176225	169.868	-0.212062	0.0662742	-3.19976	0.00137543	0.0200368	RTTN
ENSG00000135637	408.2	0.181571	0.0567626	3.19878	0.00138013	0.0200855	CCDC142
ENSG00000145781	982.759	-0.164524	0.0514499	-3.19774	0.00138509	0.0201184	COMMD10
ENSG00000261879	52.9061	-0.263146	0.0822856	-3.19796	0.00138402	0.0201184	RP11-333E1.1
ENSG00000119953	1442.47	-0.118737	0.0371592	-3.19535	0.00139664	0.0202348	SMNDC1
ENSG00000126261	3132.26	-0.125493	0.0392686	-3.19576	0.00139465	0.0202348	UBA2
ENSG00000137193	3264.53	0.504891	0.158014	3.19523	0.0013972	0.0202348	PIM1
ENSG00000011105	26.598	0.649554	0.20334	3.19443	0.00140107	0.0202707	TSPAN9
ENSG00000198286	73.6733	-0.788132	0.246742	-3.19416	0.0014024	0.0202707	CARD11
ENSG00000130300	33.4308	-0.610878	0.19136	-3.1923	0.00141143	0.0203814	PLVAP
ENSG00000212907	5800.12	-0.239688	0.0750901	-3.19201	0.00141286	0.0203822	MT-ND4L
ENSG00000125735	323.138	0.424778	0.133107	3.19124	0.00141664	0.020417	TNFSF14
ENSG00000180628	3255.41	-0.186162	0.0583567	-3.19006	0.00142241	0.0204803	PCGF5
ENSG00000157764	1204.79	-0.102453	0.0321245	-3.18924	0.00142648	0.020519	BRAF
ENSG00000151353	670.67	-0.141312	0.0443216	-3.18832	0.00143102	0.0205246	TMEM18
ENSG00000160785	1680.06	0.145682	0.0456905	3.18844	0.0014304	0.0205246	SLC25A44
ENSG00000182511	9078.45	0.123271	0.0386626	3.18838	0.00143075	0.0205246	FES
ENSG00000118046	3469.97	0.109874	0.0344652	3.18796	0.00143278	0.0205301	STK11
ENSG00000076242	1215.27	-0.0922943	0.0289658	-3.18632	0.00144095	0.0205628	MLH1
ENSG00000089063	3363.89	-0.161469	0.0506678	-3.18682	0.00143846	0.0205628	TMEM230
ENSG00000130821	148.421	0.237658	0.0745928	3.18607	0.00144221	0.0205628	SLC6A8
ENSG00000185920	13.2298	-1.01067	0.317142	-3.18681	0.00143853	0.0205628	PTCH1
ENSG00000188917	857.72	-0.100552	0.0315594	-3.18611	0.001442	0.0205628	TRMT2B
ENSG00000225190	3864.34	0.089244	0.0280127	3.18584	0.00144337	0.0205628	PLEKHM1
ENSG00000141012	1900.13	0.134457	0.0422196	3.1847	0.00144902	0.0206235	GALNS
ENSG00000175137	2412.23	0.195742	0.0614688	3.18441	0.0014505	0.0206249	SH3BP5L
ENSG00000159063	563.654	-0.13578	0.0426512	-3.18351	0.00145502	0.0206694	ALG8
ENSG00000121060	5097.31	0.188327	0.0591865	3.18193	0.00146295	0.0207622	TRIM25
ENSG00000140612	5854.66	-0.115052	0.0361752	-3.18042	0.00147063	0.0208513	SEC11A
ENSG00000081087	3474.07	0.16252	0.0511103	3.17978	0.00147386	0.0208771	OSTM1
ENSG00000136521	2438.73	-0.137449	0.0432535	-3.17775	0.00148421	0.0210036	NDUFB5
ENSG00000092051	181.798	0.217219	0.0683916	3.1761	0.0014927	0.0211037	JPH4
ENSG00000173402	1241.23	-0.146914	0.0462606	-3.17579	0.0014943	0.0211063	DAG1
ENSG00000067208	1666.12	-0.125621	0.0395648	-3.17507	0.00149802	0.0211187	EVI5
ENSG00000114744	1315.24	-0.116913	0.0368192	-3.17533	0.00149666	0.0211187	COMMD2
ENSG00000224032	452.592	-0.195538	0.0615933	-3.17466	0.0015001	0.0211279	EPB41L4A-AS1
ENSG00000179593	390.825	0.813851	0.256495	3.17297	0.00150889	0.0212317	ALOX15B
ENSG00000054523	2541.95	0.160735	0.0506684	3.1723	0.00151237	0.0212458	KIF1B
ENSG00000118420	34.7654	-0.315134	0.0993415	-3.17223	0.00151276	0.0212458	UBE3D
ENSG00000108106	650.772	0.257784	0.0812701	3.17194	0.00151422	0.0212463	UBE2S
ENSG00000076356	515.596	0.1866	0.0588582	3.17034	0.00152262	0.0212838	PLXNA2
ENSG00000116032	48.2784	0.630563	0.198893	3.17036	0.00152249	0.0212838	GRIN3B
ENSG00000132507	5189.13	-0.16604	0.0523607	-3.17107	0.00151878	0.0212838	EIF5A
ENSG00000166848	2214.36	0.108698	0.0342824	3.17068	0.00152084	0.0212838	TERF2IP
ENSG00000237441	3086.78	0.271329	0.0856048	3.16956	0.00152671	0.0213208	RGL2
ENSG00000125910	2769.93	0.185253	0.058484	3.16759	0.00153709	0.021443	S1PR4
ENSG00000154723	823.222	-0.192662	0.0608281	-3.16732	0.00153851	0.021443	ATP5J
ENSG00000177685	100.275	0.453401	0.143173	3.16681	0.00154123	0.021443	CRACR2B
ENSG00000247774	133.787	-0.342395	0.108117	-3.16688	0.00154084	0.021443	PCED1B-AS1
ENSG00000136247	459.534	-0.168321	0.0531751	-3.1654	0.00154868	0.0215064	ZDHHC4
ENSG00000167863	1268.19	-0.161188	0.0509199	-3.16552	0.00154804	0.0215064	ATP5H
ENSG00000106484	63.5015	-0.298236	0.0943212	-3.16192	0.00156731	0.0217448	MEST
ENSG00000239906	42.0501	0.715429	0.226357	3.16062	0.00157431	0.0218215	RP11-34P13.14
ENSG00000211772	88.4014	-0.824546	0.260919	-3.16017	0.00157679	0.0218356	TRBC2
ENSG00000236439	44.8838	-0.448483	0.14197	-3.159	0.00158312	0.0219027	RP11-175B9.3
ENSG00000136149	124.16	-0.432937	0.137132	-3.15707	0.00159364	0.021928	RPL13AP25
ENSG00000158517	10271.1	0.224054	0.0709697	3.15704	0.00159379	0.021928	NCF1
ENSG00000183431	2668.32	-0.0857288	0.027151	-3.15749	0.00159135	0.021928	SF3A3
ENSG00000184730	12198.8	0.116868	0.0370174	3.1571	0.00159349	0.021928	APOBR
ENSG00000269313	62.0737	0.211476	0.0669705	3.15775	0.00158993	0.021928	MAGIX
ENSG00000277369	50.4803	0.288355	0.0913254	3.15745	0.00159157	0.021928	RP11-486I11.2
ENSG00000101557	1128.44	-0.145359	0.0460561	-3.15613	0.00159877	0.0219761	USP14
ENSG00000130348	630.206	-0.154745	0.0490373	-3.15565	0.0016014	0.0219918	QRSL1
ENSG00000153283	52.2392	-0.863708	0.27373	-3.15533	0.00160315	0.0219956	CD96
ENSG00000198964	1314.64	0.133694	0.04241	3.15242	0.00161924	0.0221959	SGMS1
ENSG00000134825	621.644	-0.202554	0.0642984	-3.15022	0.00163146	0.0223427	TMEM258
ENSG00000128050	628.922	-0.163958	0.0520807	-3.14815	0.00164307	0.022481	PAICS
ENSG00000121578	345.932	0.149215	0.0474352	3.14566	0.00165711	0.0226522	B4GALT4
ENSG00000131378	2077.48	-0.144657	0.0460102	-3.14401	0.0016665	0.022697	RFTN1
ENSG00000150337	2202.89	0.394021	0.125307	3.14445	0.00166401	0.022697	FCGR1A
ENSG00000159618	71.6874	-0.587497	0.186839	-3.14441	0.00166425	0.022697	ADGRG5
ENSG00000235863	772.924	0.16303	0.051853	3.14408	0.00166608	0.022697	B3GALT4
ENSG00000170145	1491.44	-0.098455	0.0313214	-3.14337	0.00167012	0.0227256	SIK2
ENSG00000054148	877.665	-0.128443	0.0408821	-3.14179	0.00167918	0.0228196	PHPT1
ENSG00000173137	387.032	0.290135	0.0923516	3.14163	0.0016801	0.0228196	ADCK5
ENSG00000108622	760.917	-0.193063	0.0614611	-3.14122	0.00168245	0.0228306	ICAM2
ENSG00000111725	1047.16	-0.0974214	0.0310173	-3.14087	0.00168447	0.0228372	PRKAB1
ENSG00000070495	1333.44	0.246978	0.0787048	3.13803	0.00170088	0.0230206	JMJD6
ENSG00000146729	3118.02	-0.13526	0.0431042	-3.13799	0.0017011	0.0230206	GBAS
ENSG00000065427	5590.48	-0.134073	0.0427498	-3.13622	0.00171143	0.0231167	KARS
ENSG00000113569	682.988	-0.117398	0.037435	-3.13605	0.00171241	0.0231167	NUP155
ENSG00000183444	103.085	-0.206538	0.0658608	-3.13597	0.00171287	0.0231167	OR7E38P
ENSG00000121766	584.583	-0.13731	0.0437961	-3.13522	0.00171725	0.0231338	ZCCHC17
ENSG00000155906	428.499	-0.152679	0.048695	-3.13541	0.00171615	0.0231338	RMND1
ENSG00000226777	25.1906	-0.928552	0.296217	-3.13471	0.00172026	0.0231534	KIAA0125
ENSG00000261609	315.522	-0.146909	0.0468709	-3.13434	0.00172241	0.0231613	GAN
ENSG00000109452	30.8867	-0.645625	0.206054	-3.13329	0.00172861	0.0232237	INPP4B
ENSG00000050426	1460.45	-0.119794	0.038264	-3.13072	0.00174377	0.0233436	LETMD1
ENSG00000102934	65.1865	-0.205618	0.0656677	-3.13119	0.00174101	0.0233436	PLLP
ENSG00000120899	13039.2	0.125049	0.0399439	3.13063	0.00174434	0.0233436	PTK2B
ENSG00000124882	710.293	0.695798	0.222217	3.13116	0.00174117	0.0233436	EREG
ENSG00000145293	1004.02	-0.128017	0.0408942	-3.13045	0.00174539	0.0233436	ENOPH1
ENSG00000121989	411.303	-0.25888	0.0827131	-3.12986	0.00174891	0.0233697	ACVR2A
ENSG00000124226	4255.78	-0.0765521	0.0244622	-3.1294	0.00175163	0.023385	RNF114
ENSG00000032444	8021.42	0.0964966	0.0308546	3.12746	0.00176325	0.0234768	PNPLA6
ENSG00000138378	32.5887	-0.672677	0.215054	-3.12795	0.0017603	0.0234768	STAT4
ENSG00000267510	11.5784	-0.417518	0.133493	-3.12764	0.00176217	0.0234768	CTC-325H20.4
ENSG00000101444	1933.03	-0.164243	0.0525294	-3.12669	0.00176787	0.0235172	AHCY
ENSG00000254470	7595.07	0.161393	0.05165	3.12474	0.00177961	0.0236523	AP5B1
ENSG00000121058	609.786	-0.127403	0.0407903	-3.12335	0.00178803	0.0237429	COIL
ENSG00000103042	937.39	0.134339	0.0430317	3.12186	0.00179714	0.023841	SLC38A7
ENSG00000230629	33.0951	-0.495113	0.158608	-3.12161	0.00179863	0.023841	RPS23P8
ENSG00000136261	856.667	-0.154899	0.0496282	-3.1212	0.00180117	0.0238535	BZW2
ENSG00000134463	371.081	0.374974	0.120149	3.12089	0.00180304	0.023857	ECHDC3
ENSG00000143442	2158.74	-0.119487	0.0383017	-3.11964	0.00181073	0.0239373	POGZ
ENSG00000005882	431.564	-0.154613	0.0495724	-3.11893	0.00181512	0.0239625	PDK2
ENSG00000109861	9097.57	-0.133033	0.0426551	-3.11881	0.00181585	0.0239625	CTSC
ENSG00000106952	2259.43	-0.179369	0.0575267	-3.11801	0.00182074	0.0239631	TNFSF8
ENSG00000141562	1657.19	0.122778	0.0393728	3.11836	0.00181862	0.0239631	NARF
ENSG00000144040	1812.03	0.13746	0.0440832	3.1182	0.00181957	0.0239631	SFXN5
ENSG00000123636	2900.39	0.147335	0.0472633	3.11733	0.00182496	0.0239761	BAZ2B
ENSG00000218565	34.6855	0.850507	0.272823	3.11743	0.00182437	0.0239761	RP11-12A2.1
ENSG00000171101	51.7449	-0.293198	0.094077	-3.11657	0.00182966	0.0239955	SIGLEC17P
ENSG00000237943	27.2739	-0.460078	0.147614	-3.11675	0.00182855	0.0239955	PRKCQ-AS1
ENSG00000121851	495.342	-0.14591	0.0468322	-3.11559	0.00183575	0.0240541	POLR3GL
ENSG00000102178	1245.71	-0.158494	0.0508931	-3.11425	0.00184411	0.0240786	UBL4A
ENSG00000115875	5188.74	0.13784	0.0442505	3.11499	0.0018395	0.0240786	SRSF7
ENSG00000159556	30.7895	0.520712	0.167208	3.11415	0.00184477	0.0240786	ISL2
ENSG00000163421	765.892	0.552468	0.177381	3.11458	0.00184205	0.0240786	PROK2
ENSG00000177602	12.5488	-0.504071	0.161873	-3.114	0.00184572	0.0240786	GSG2
ENSG00000105205	33.6102	-0.988987	0.31768	-3.11315	0.00185101	0.0241265	CLC
ENSG00000115866	1479.72	-0.12972	0.0416895	-3.11157	0.00186096	0.0242232	DARS
ENSG00000137337	344.572	-0.190763	0.0613142	-3.11123	0.00186307	0.0242232	MDC1
ENSG00000211898	85.6612	-0.775456	0.249247	-3.11119	0.00186332	0.0242232	IGHD
ENSG00000132434	523.811	-0.124689	0.0400854	-3.11059	0.00186713	0.0242515	LANCL2
ENSG00000137944	1063.39	-0.112492	0.0361724	-3.10988	0.00187166	0.0242679	CCBL2
ENSG00000148346	60.3909	1.49914	0.482024	3.1101	0.00187025	0.0242679	LCN2
ENSG00000072364	3295.83	-0.121278	0.0390153	-3.10846	0.00188064	0.0243048	AFF4
ENSG00000108984	801.042	0.236421	0.0760642	3.10818	0.00188242	0.0243048	MAP2K6
ENSG00000150907	1318.05	-0.207781	0.0668505	-3.10814	0.00188269	0.0243048	FOXO1
ENSG00000226360	22.2796	-0.435798	0.140205	-3.1083	0.0018817	0.0243048	RPL10AP6
ENSG00000279622	12.5632	0.593188	0.190805	3.10888	0.00187799	0.0243048	RP11-254F19.4
ENSG00000213713	91.0979	0.233496	0.0751366	3.10762	0.00188603	0.0243269	PIGCP1
ENSG00000211751	52.4094	-0.862794	0.277721	-3.1067	0.0018919	0.0243814	TRBC1
ENSG00000236675	157.909	0.246156	0.0792574	3.10578	0.0018978	0.0244362	MTX1P1
ENSG00000123600	308.829	-0.132718	0.042745	-3.10488	0.00190355	0.0244867	METTL8
ENSG00000153790	484.885	-0.154076	0.0496292	-3.10455	0.0019057	0.0244867	C7orf31
ENSG00000198851	115.88	-0.845963	0.272509	-3.10435	0.00190701	0.0244867	CD3E
ENSG00000215021	4941.17	-0.123649	0.0398337	-3.10414	0.00190831	0.0244867	PHB2
ENSG00000109079	732.782	0.112401	0.0362149	3.10371	0.0019111	0.0245014	TNFAIP1
ENSG00000171823	764.156	0.146236	0.0471408	3.10211	0.00192144	0.0246127	FBXL14
ENSG00000135317	2425.31	-0.0855296	0.0275754	-3.10167	0.00192434	0.0246285	SNX14
ENSG00000128872	2317.75	0.196247	0.0632955	3.10048	0.00193204	0.0247059	TMOD2
ENSG00000272092	35.9412	0.27466	0.0886147	3.09949	0.00193857	0.0247681	RP11-350N15.5
ENSG00000134954	725.746	-0.536704	0.173212	-3.09853	0.00194482	0.0247733	ETS1
ENSG00000146457	3127.58	-0.0947087	0.0305664	-3.09846	0.00194529	0.0247733	WTAP
ENSG00000205336	89.8368	-0.967746	0.312337	-3.0984	0.00194565	0.0247733	ADGRG1
ENSG00000230383	23.4522	-0.408138	0.131697	-3.09907	0.00194129	0.0247733	AC009245.3
ENSG00000169180	7063.05	0.137583	0.0444135	3.09777	0.00194984	0.0248054	XPO6
ENSG00000196284	81.2061	-0.236493	0.0763713	-3.09662	0.00195738	0.0248801	SUPT3H
ENSG00000103496	2010.19	0.128713	0.0415746	3.09595	0.00196181	0.0248887	STX4
ENSG00000105369	130.883	-0.609093	0.196738	-3.09595	0.00196181	0.0248887	CD79A
ENSG00000138767	3211.27	-0.153161	0.0494745	-3.09576	0.00196309	0.0248887	CNOT6L
ENSG00000113272	822.152	-0.152707	0.0493397	-3.09501	0.00196804	0.024909	THG1L
ENSG00000137770	1643.07	-0.122406	0.0395488	-3.09507	0.00196766	0.024909	CTDSPL2
ENSG00000072832	19.4656	0.593003	0.191629	3.09453	0.00197124	0.0249282	CRMP1
ENSG00000181315	274.856	0.387055	0.125135	3.09311	0.00198069	0.0250062	ZNF322
ENSG00000203709	368.756	0.50524	0.163344	3.0931	0.00198077	0.0250062	C1orf132
ENSG00000178093	32.9426	0.359118	0.116132	3.09233	0.00198589	0.0250495	TSSK6
ENSG00000023697	1177.07	-0.120292	0.0389147	-3.09116	0.00199375	0.0250663	DERA
ENSG00000165501	189.092	-0.169332	0.0547799	-3.09113	0.00199396	0.0250663	LRR1
ENSG00000169704	25.1642	0.991065	0.32055	3.09176	0.00198972	0.0250663	GP9
ENSG00000183763	26.7991	-0.338538	0.109501	-3.09163	0.00199061	0.0250663	TRAIP
ENSG00000258429	37.7629	0.443359	0.143502	3.08956	0.00200451	0.0251776	PDF
ENSG00000012822	4309.12	0.14778	0.0478382	3.08916	0.00200725	0.0251862	CALCOCO1
ENSG00000138413	4014.43	0.171941	0.0556631	3.08896	0.00200859	0.0251862	IDH1
ENSG00000165669	1800.02	-0.0964268	0.0312223	-3.08839	0.00201243	0.0252131	FAM204A
ENSG00000116353	184.818	-0.190834	0.0618198	-3.08694	0.00202231	0.0252942	MECR
ENSG00000179922	313.304	0.171506	0.0555561	3.08708	0.00202135	0.0252942	ZNF784
ENSG00000035928	1585.59	-0.148902	0.0482479	-3.08619	0.00202739	0.0253364	RFC1
ENSG00000134909	579.497	-0.168406	0.0545831	-3.08531	0.00203342	0.0253905	ARHGAP32
ENSG00000061794	1388.07	-0.140272	0.0454713	-3.08485	0.00203652	0.0254001	MRPS35
ENSG00000273253	59.2607	0.500528	0.162262	3.08469	0.00203761	0.0254001	RP3-402G11.26
ENSG00000107485	15.7258	-0.925571	0.300195	-3.08323	0.00204767	0.025504	GATA3
ENSG00000101452	516.926	-0.109314	0.0354597	-3.08277	0.00205084	0.0255221	DHX35
ENSG00000154856	293.419	0.448976	0.145678	3.08198	0.00205629	0.0255685	APCDD1
ENSG00000176788	3560.81	0.259988	0.0844033	3.0803	0.00206791	0.0256916	BASP1
ENSG00000097021	76.8306	-0.261835	0.0850104	-3.08003	0.00206981	0.0256937	ACOT7
ENSG00000113460	325.796	-0.157999	0.0513396	-3.07752	0.00208731	0.0258893	BRIX1
ENSG00000068137	54.3391	0.325112	0.105688	3.07616	0.00209686	0.025986	PLEKHH3
ENSG00000106028	1501.55	-0.112911	0.0367137	-3.07544	0.00210193	0.0260271	SSBP1
ENSG00000133119	284.523	-0.197912	0.0643867	-3.0738	0.00211348	0.0261049	RFC3
ENSG00000138430	2240.96	-0.145985	0.047492	-3.07389	0.0021129	0.0261049	OLA1
ENSG00000158796	1102.95	-0.102205	0.0332497	-3.07387	0.00211302	0.0261049	DEDD
ENSG00000130544	288.441	0.206615	0.0673138	3.06944	0.00214464	0.0264677	ZNF557
ENSG00000139684	2583.66	-0.106411	0.0346905	-3.06743	0.00215908	0.0265798	ESD
ENSG00000155256	1139.9	0.150603	0.0490951	3.06759	0.00215795	0.0265798	ZFYVE27
ENSG00000188396	20.8853	0.517514	0.168687	3.0679	0.0021557	0.0265798	TCTEX1D4
ENSG00000070770	2341.84	-0.0977807	0.0318945	-3.06575	0.00217125	0.0265942	CSNK2A2
ENSG00000101152	8055.02	0.102732	0.0335172	3.06505	0.00217636	0.0265942	DNAJC5
ENSG00000151715	49.6965	0.724696	0.236371	3.06592	0.00217001	0.0265942	TMEM45B
ENSG00000153487	1591.74	-0.213051	0.0695096	-3.06506	0.00217626	0.0265942	ING1
ENSG00000164104	6397.26	0.222233	0.0724786	3.06619	0.00216808	0.0265942	HMGB2
ENSG00000177455	29.2795	-0.624418	0.203641	-3.06627	0.00216749	0.0265942	CD19
ENSG00000198034	20845.4	-0.138718	0.0452328	-3.06675	0.00216401	0.0265942	RPS4X
ENSG00000206172	41.9242	1.82707	0.596082	3.06513	0.00217578	0.0265942	HBA1
ENSG00000268903	189.882	0.517721	0.168895	3.06534	0.0021742	0.0265942	RP11-34P13.15
ENSG00000113387	4331.67	-0.14878	0.0485497	-3.06449	0.00218044	0.0266222	SUB1
ENSG00000144645	16.3857	-0.711555	0.232228	-3.06404	0.00218368	0.0266399	OSBPL10
ENSG00000148444	254.175	-0.223362	0.0729144	-3.06335	0.00218875	0.0266798	COMMD3
ENSG00000089682	603.084	0.112938	0.0368719	3.06299	0.00219139	0.0266901	RBM41
ENSG00000168763	681.052	0.113484	0.0370657	3.06169	0.00220094	0.0267844	CNNM3
ENSG00000057663	1172.29	-0.108557	0.035476	-3.06003	0.00221316	0.0268671	ATG5
ENSG00000086717	12.3546	-0.477839	0.156154	-3.06005	0.00221297	0.0268671	PPEF1
ENSG00000174007	192.789	0.298361	0.0974947	3.06028	0.00221129	0.0268671	CEP19
ENSG00000124203	23.2987	-0.89103	0.29126	-3.05922	0.00221912	0.0269175	ZNF831
ENSG00000163694	5269.83	0.172881	0.0565275	3.05835	0.00222559	0.0269739	RBM47
ENSG00000095397	22.474	0.747238	0.244394	3.05751	0.00223186	0.0270278	DFNB31
ENSG00000198417	192.321	0.326607	0.106847	3.05677	0.00223735	0.0270723	MT1F
ENSG00000102158	3704.94	-0.128641	0.0420925	-3.05615	0.00224199	0.0271063	MAGT1
ENSG00000218426	173.075	-0.410666	0.134407	-3.0554	0.00224761	0.0271522	RP11-475C16.1
ENSG00000173548	809.97	0.117544	0.0384742	3.05515	0.00224949	0.0271529	SNX33
ENSG00000121964	649.439	-0.137824	0.0451199	-3.05461	0.00225355	0.0271798	GTDC1
ENSG00000139343	544.472	-0.189097	0.0619263	-3.05357	0.00226133	0.0272516	SNRPF
ENSG00000174437	7357.76	0.11075	0.036281	3.05256	0.00226896	0.0273212	ATP2A2
ENSG00000058804	692.407	-0.192067	0.0629693	-3.05017	0.00228711	0.0274401	NDC1
ENSG00000075151	3442.84	0.115234	0.0377739	3.05063	0.00228358	0.0274401	EIF4G3
ENSG00000114902	1977.31	-0.128901	0.0422619	-3.05005	0.00228806	0.0274401	SPCS1
ENSG00000185522	100.15	0.375416	0.123074	3.05032	0.002286	0.0274401	LMNTD2
ENSG00000226084	64.331	-0.274419	0.0899519	-3.05073	0.00228288	0.0274401	RP4-706A16.3
ENSG00000108561	1663.46	-0.162768	0.0533722	-3.04967	0.00229091	0.0274521	C1QBP
ENSG00000230733	115.724	0.238938	0.0783847	3.04827	0.00230164	0.0275585	AC092171.4
ENSG00000118197	849.813	0.137118	0.0449884	3.04786	0.00230478	0.0275628	DDX59
ENSG00000129480	266.739	-0.190894	0.0626348	-3.04774	0.00230571	0.0275628	DTD2
ENSG00000115761	588.553	-0.101023	0.0331584	-3.04667	0.00231394	0.0276309	NOL10
ENSG00000213079	1880.27	-0.0912068	0.0299381	-3.04651	0.00231513	0.0276309	SCAF8
ENSG00000185168	178.717	0.516194	0.169453	3.04624	0.00231723	0.0276338	LINC00482
ENSG00000100299	2011.37	0.209459	0.0687946	3.0447	0.00232909	0.0277529	ARSA
ENSG00000234636	25.0417	-0.298737	0.0981704	-3.04305	0.00234194	0.0278837	MED14OS
ENSG00000138069	5093.99	0.123408	0.0405678	3.04201	0.00235006	0.027958	RAB1A
ENSG00000198841	318.327	-0.183209	0.0602446	-3.04108	0.00235729	0.0280216	KTI12
ENSG00000113328	1916.13	-0.142577	0.046906	-3.03963	0.00236872	0.028135	CCNG1
ENSG00000215068	176.328	0.266113	0.0875587	3.03925	0.00237171	0.0281479	AC025171.1
ENSG00000103197	3699.97	0.108039	0.0355883	3.03579	0.00239903	0.0284495	TSC2
ENSG00000163170	48.5818	-0.26296	0.0866433	-3.03497	0.00240557	0.0285043	BOLA3
ENSG00000123219	21.9419	-0.388901	0.128179	-3.03406	0.00241289	0.0285682	CENPK
ENSG00000007402	20.3602	-0.551239	0.181738	-3.03316	0.00242009	0.0286307	CACNA2D2
ENSG00000143933	17154.2	-0.139152	0.0458853	-3.0326	0.00242454	0.0286605	CALM2
ENSG00000275183	147.332	0.224474	0.07403	3.0322	0.00242781	0.0286763	LENG9
ENSG00000259687	15.3363	0.562963	0.185717	3.0313	0.00243505	0.028739	LINC01220
ENSG00000114626	6417.24	0.195589	0.0645536	3.02987	0.00244656	0.0288249	ABTB1
ENSG00000164808	4013.11	0.10285	0.0339502	3.02945	0.00244998	0.0288249	SPIDR
ENSG00000173992	970.33	0.138153	0.0456036	3.02944	0.00245008	0.0288249	CCS
ENSG00000233901	389.418	0.188498	0.0622155	3.02975	0.00244752	0.0288249	LINC01503
ENSG00000124444	136.972	0.198871	0.0656807	3.02784	0.00246308	0.0289548	ZNF576
ENSG00000178761	396.55	0.208517	0.0688728	3.02757	0.00246526	0.0289576	FAM219B
ENSG00000124596	753.183	-0.122408	0.0404436	-3.02663	0.00247294	0.0289736	OARD1
ENSG00000130193	222.744	-0.193708	0.0640019	-3.02659	0.00247329	0.0289736	THEM6
ENSG00000137055	1334.44	-0.109799	0.0362776	-3.02663	0.00247295	0.0289736	PLAA
ENSG00000157625	1878.62	-0.116321	0.0384357	-3.02636	0.00247514	0.0289736	TAB3
ENSG00000238113	892.294	0.37351	0.123425	3.02621	0.00247637	0.0289736	LINC01410
ENSG00000006327	162.115	-0.890914	0.294776	-3.02234	0.00250829	0.0291119	TNFRSF12A
ENSG00000034510	17322	-0.122146	0.0404042	-3.02311	0.00250189	0.0291119	TMSB10
ENSG00000137054	307.619	-0.1716	0.0567932	-3.02149	0.00251534	0.0291119	POLR1E
ENSG00000143624	2547.95	0.152271	0.0503901	3.02185	0.00251236	0.0291119	INTS3
ENSG00000154719	239.072	-0.151679	0.0502093	-3.02093	0.00252002	0.0291119	MRPL39
ENSG00000156381	80.2619	0.363327	0.12025	3.02144	0.00251574	0.0291119	ANKRD9
ENSG00000159445	133.863	-0.230112	0.0761769	-3.02076	0.00252144	0.0291119	THEM4
ENSG00000160602	224.806	0.21564	0.0713958	3.02034	0.00252487	0.0291119	NEK8
ENSG00000161904	2119.6	0.120302	0.0397877	3.02359	0.00249796	0.0291119	LEMD2
ENSG00000163875	1901.91	-0.108633	0.0359652	-3.02051	0.00252345	0.0291119	MEAF6
ENSG00000164442	4355.88	0.307754	0.101821	3.0225	0.00250695	0.0291119	CITED2
ENSG00000175581	548.819	-0.148983	0.0493173	-3.02091	0.00252018	0.0291119	MRPL48
ENSG00000181788	1661.86	0.164694	0.0544933	3.02229	0.00250873	0.0291119	SIAH2
ENSG00000198551	265.755	-0.226643	0.075	-3.02191	0.00251187	0.0291119	ZNF627
ENSG00000207697	16.454	-0.423009	0.13988	-3.02408	0.00249387	0.0291119	MIR573
ENSG00000233029	76.567	0.446308	0.147736	3.02099	0.00251952	0.0291119	RP11-439A17.9
ENSG00000235437	261.365	-0.141433	0.0467679	-3.02415	0.00249334	0.0291119	LINC01278
ENSG00000246430	261.853	0.183119	0.0606297	3.02028	0.00252542	0.0291119	LINC00968
ENSG00000246731	198.614	0.20418	0.0675547	3.02243	0.0025075	0.0291119	MGC16275
ENSG00000276672	36.3968	-0.391413	0.129642	-3.01919	0.00253453	0.0291716	RP11-142E9.1
ENSG00000280832	37.0044	0.353287	0.117011	3.01927	0.00253388	0.0291716	ST3GAL4-AS1
ENSG00000119862	32.0594	0.76171	0.252409	3.01777	0.00254646	0.0292863	LGALSL
ENSG00000171307	578.726	0.101006	0.0334747	3.01738	0.00254967	0.0293005	ZDHHC16
ENSG00000148308	1596.75	0.076387	0.0253359	3.01497	0.00257005	0.029489	GTF3C5
ENSG00000227063	28.9118	-0.378746	0.125617	-3.01509	0.00256907	0.029489	RPL41P1
ENSG00000173868	500.25	0.401954	0.133337	3.01458	0.00257333	0.029504	PHOSPHO1
ENSG00000037757	426.15	0.249464	0.0828042	3.01269	0.0025894	0.0296654	MRI1
ENSG00000111196	225.263	-0.137364	0.0456195	-3.01108	0.0026032	0.0297358	MAGOHB
ENSG00000122643	1170.37	-0.165057	0.0548126	-3.01129	0.00260136	0.0297358	NT5C3A
ENSG00000123685	242.457	-0.352499	0.117069	-3.01104	0.00260356	0.0297358	BATF3
ENSG00000170989	57.5742	-0.666653	0.221378	-3.01138	0.00260062	0.0297358	S1PR1
ENSG00000167286	35.5423	-0.859081	0.285402	-3.01007	0.00261186	0.0298077	CD3D
ENSG00000125870	1796.38	-0.119002	0.0395431	-3.00943	0.00261735	0.0298351	SNRPB2
ENSG00000153563	102.798	-1.00997	0.335613	-3.00933	0.00261827	0.0298351	CD8A
ENSG00000196092	67.5362	-0.76392	0.253965	-3.00797	0.00262999	0.0299456	PAX5
ENSG00000077235	3139.85	0.108553	0.0360937	3.00754	0.00263371	0.029965	GTF3C1
ENSG00000197381	412.895	0.302928	0.100756	3.00656	0.00264224	0.030039	ADARB1
ENSG00000126457	2037.17	-0.119202	0.0396556	-3.00593	0.00264774	0.0300641	PRMT1
ENSG00000134815	1248.15	0.145819	0.0485152	3.00563	0.00265032	0.0300641	DHX34
ENSG00000144218	240.349	-0.403847	0.134365	-3.00561	0.00265051	0.0300641	AFF3
ENSG00000107742	224.678	-0.75236	0.250492	-3.00353	0.0026687	0.0302473	SPOCK2
ENSG00000137133	239.331	-0.173458	0.0577631	-3.00292	0.00267406	0.030285	HINT2
ENSG00000169896	30148.1	0.143804	0.0478962	3.00241	0.00267854	0.0302895	ITGAM
ENSG00000234545	534.368	-0.124158	0.041352	-3.00247	0.00267803	0.0302895	FAM133B
ENSG00000101265	24499.4	0.104557	0.0348362	3.0014	0.0026874	0.0303435	RASSF2
ENSG00000140022	127.607	-0.43687	0.145547	-3.00158	0.00268579	0.0303435	STON2
ENSG00000005448	114.905	-0.191949	0.0639797	-3.00015	0.00269847	0.0304223	WDR54
ENSG00000082438	17.323	-0.537739	0.179224	-3.00038	0.00269644	0.0304223	COBLL1
ENSG00000100814	412.835	-0.204925	0.0683289	-2.99909	0.00270783	0.0305047	CCNB1IP1
ENSG00000139323	940.97	-0.128892	0.0429805	-2.99886	0.00270995	0.0305054	POC1B
ENSG00000231964	74.7385	0.381598	0.127267	2.9984	0.00271403	0.0305282	RP11-67C2.2
ENSG00000144034	552.041	-0.151559	0.0505693	-2.99706	0.00272601	0.0306166	TPRKB
ENSG00000197142	1930.93	-0.118992	0.0397024	-2.9971	0.0027256	0.0306166	ACSL5
ENSG00000198792	1301.07	0.125148	0.0417633	2.9966	0.00273007	0.0306391	TMEM184B
ENSG00000197429	66.3816	0.226566	0.0756305	2.9957	0.00273815	0.0307065	IPP
ENSG00000099308	4485.29	0.132412	0.0442186	2.9945	0.00274897	0.0308047	MAST3
ENSG00000157693	1830.76	-0.154872	0.0517347	-2.99358	0.00275727	0.0308744	C9orf91
ENSG00000153162	14.7062	0.75292	0.251597	2.99256	0.00276647	0.0309541	BMP6
ENSG00000178163	772.556	0.127438	0.0426022	2.99135	0.00277744	0.03103	ZNF518B
ENSG00000274750	34.8816	0.463065	0.154798	2.99141	0.00277694	0.03103	HIST1H3E
ENSG00000069188	12.1811	-0.652395	0.218202	-2.98986	0.00279101	0.0311476	SDK2
ENSG00000205356	3707.93	0.109988	0.0367914	2.98951	0.00279425	0.0311476	TECPR1
ENSG00000254093	130.176	-0.161672	0.0540786	-2.98958	0.00279365	0.0311476	PINX1
ENSG00000196411	367.955	0.318682	0.106613	2.98914	0.00279763	0.0311619	EPHB4
ENSG00000104154	17.1853	-0.515241	0.172398	-2.98867	0.00280197	0.0311869	SLC30A4
ENSG00000149930	2271.79	0.0908208	0.0304003	2.9875	0.00281274	0.0312622	TAOK2
ENSG00000150457	2413.75	0.104953	0.0351322	2.98737	0.00281389	0.0312622	LATS2
ENSG00000198899	28086.9	-0.16291	0.0545351	-2.98724	0.00281505	0.0312622	MT-ATP6
ENSG00000117616	4303.99	0.512269	0.171547	2.98616	0.00282501	0.031326	RSRP1
ENSG00000228106	48.4164	-0.259177	0.0867905	-2.98623	0.00282437	0.031326	RP11-452F19.3
ENSG00000051523	20176.5	0.100928	0.0338109	2.98506	0.00283526	0.0313928	CYBA
ENSG00000130119	891.105	0.160058	0.053617	2.98522	0.00283377	0.0313928	GNL3L
ENSG00000124588	2531.01	0.209037	0.0700391	2.98458	0.00283971	0.0314187	NQO2
ENSG00000138821	397.548	0.505857	0.169565	2.98326	0.00285192	0.0315302	SLC39A8
ENSG00000106066	22410.7	-0.169732	0.0569001	-2.98298	0.00285461	0.0315365	CPVL
ENSG00000185338	15.4299	0.906423	0.303918	2.98246	0.00285939	0.0315659	SOCS1
ENSG00000174748	28843.9	-0.122073	0.0409436	-2.98148	0.00286858	0.0316438	RPL15
ENSG00000170540	2523.71	-0.143203	0.0480419	-2.9808	0.00287499	0.0316459	ARL6IP1
ENSG00000180758	137.513	0.204054	0.0684565	2.98078	0.00287515	0.0316459	GPR157
ENSG00000186130	310.183	-0.354566	0.118949	-2.98082	0.00287476	0.0316459	ZBTB6
ENSG00000218809	112.378	0.481203	0.161466	2.9802	0.00288057	0.031682	RP1-229K20.5
ENSG00000130758	647.131	0.150626	0.0505482	2.97986	0.00288383	0.0316944	MAP3K10
ENSG00000118515	7886.12	0.4477	0.150345	2.97782	0.00290303	0.0318583	SGK1
ENSG00000271646	148.418	0.21147	0.0710103	2.97802	0.00290116	0.0318583	RP11-326I11.3
ENSG00000057757	1041.95	-0.119621	0.0401777	-2.9773	0.00290802	0.0318895	PITHD1
ENSG00000141933	267.916	0.276085	0.0927413	2.97694	0.0029114	0.0319031	TPGS1
ENSG00000135426	73.2874	-0.397908	0.133681	-2.97656	0.00291502	0.0319191	TESPA1
ENSG00000185361	571.335	-0.173502	0.0583022	-2.9759	0.0029213	0.0319644	TNFAIP8L1
ENSG00000114770	1721.38	0.21058	0.0707758	2.9753	0.00292698	0.0320029	ABCC5
ENSG00000140367	1317.3	-0.127705	0.042925	-2.97507	0.00292925	0.0320042	UBE2Q2
ENSG00000162413	1478.97	0.171867	0.0577852	2.97424	0.00293719	0.0320674	KLHL21
ENSG00000176125	24.107	0.436746	0.146888	2.97334	0.00294581	0.0321379	UFSP1
ENSG00000212802	136.149	-0.230652	0.0775803	-2.97307	0.00294833	0.0321417	RPL15P3
ENSG00000172830	740.24	0.184696	0.0621515	2.97171	0.00296151	0.0322617	SSH3
ENSG00000009780	518.165	-0.0895742	0.0301487	-2.97108	0.00296752	0.0322727	FAM76A
ENSG00000115271	9127.99	0.194023	0.0653093	2.97084	0.00296988	0.0322727	GCA
ENSG00000133641	159.709	-0.18787	0.0632411	-2.9707	0.0029712	0.0322727	C12orf29
ENSG00000168421	39.1924	-0.607767	0.204573	-2.97091	0.00296922	0.0322727	RHOH
ENSG00000056050	423.865	-0.142897	0.0481134	-2.97	0.00297802	0.0323232	C4orf27
ENSG00000121316	24448.2	0.224852	0.0757186	2.96958	0.00298208	0.0323323	PLBD1
ENSG00000188921	7192.94	-0.11134	0.0374951	-2.96946	0.00298321	0.0323323	HACD4
ENSG00000267254	13.2638	-0.417762	0.140706	-2.96905	0.0029872	0.0323519	ZNF790-AS1
ENSG00000204954	70.3783	0.192001	0.0646886	2.96809	0.00299661	0.0324301	C12orf73
ENSG00000166200	2637.12	-0.158828	0.053537	-2.9667	0.00301018	0.0325533	COPS2
ENSG00000160813	184.23	0.246987	0.083277	2.96585	0.00301848	0.0326194	PPP1R35
ENSG00000234284	90.1659	0.266248	0.0898093	2.96459	0.00303083	0.032729	ZNF879
ENSG00000041802	1027.68	-0.148616	0.0501519	-2.96331	0.00304347	0.032794	LSG1
ENSG00000119655	7150.68	-0.140263	0.0473303	-2.96349	0.00304173	0.032794	NPC2
ENSG00000135446	523.55	-0.160749	0.0542434	-2.96348	0.00304178	0.032794	CDK4
ENSG00000138382	383.366	-0.127073	0.0428952	-2.96241	0.00305245	0.0328639	METTL5
ENSG00000196922	690.599	0.140687	0.0474938	2.96221	0.00305438	0.0328639	ZNF252P
ENSG00000102871	1285.02	0.107716	0.0363698	2.9617	0.00305949	0.0328951	TRADD
ENSG00000166889	4038.7	-0.11091	0.0374679	-2.96013	0.00307513	0.0330393	PATL1
ENSG00000156738	126.806	-0.705253	0.238283	-2.95973	0.00307912	0.0330583	MS4A1
ENSG00000242299	141.946	-0.366645	0.123909	-2.95898	0.00308657	0.0331144	RP11-234A1.1
ENSG00000070610	3025.45	0.138173	0.0467097	2.95812	0.00309518	0.0331827	GBA2
ENSG00000247271	158.939	-0.17841	0.0603171	-2.95787	0.0030977	0.0331858	ZBED5-AS1
ENSG00000197183	835.228	-0.234594	0.0793263	-2.95733	0.00310315	0.0332203	NOL4L
ENSG00000124587	1285.29	0.277756	0.0939415	2.95669	0.00310963	0.0332657	PEX6
ENSG00000198791	3347.81	-0.119011	0.0402614	-2.95595	0.0031171	0.0333216	CNOT7
ENSG00000048991	1636.04	-0.0984074	0.033296	-2.95553	0.00312136	0.0333431	R3HDM1
ENSG00000086300	6370.73	-0.179507	0.0607553	-2.95458	0.00313093	0.0334213	SNX10
ENSG00000187583	57.2828	0.319856	0.108266	2.95435	0.00313334	0.033423	PLEKHN1
ENSG00000124126	23898.2	0.136828	0.0463332	2.95313	0.00314572	0.0335069	PREX1
ENSG00000129925	3299.39	0.123284	0.0417445	2.95331	0.00314391	0.0335069	TMEM8A
ENSG00000163626	742.947	-0.117299	0.0397255	-2.95274	0.0031497	0.0335253	COX18
ENSG00000168936	1522.34	0.109716	0.0371613	2.95244	0.00315278	0.0335341	TMEM129
ENSG00000158636	1024.06	-0.079377	0.0268975	-2.95109	0.00316651	0.0336561	EMSY
ENSG00000163625	6011.06	0.147429	0.049977	2.94994	0.00317834	0.0337576	WDFY3
ENSG00000123739	244.042	0.160408	0.0543956	2.94891	0.00318901	0.0338226	PLA2G12A
ENSG00000130052	863.822	-0.220292	0.0746979	-2.94911	0.0031869	0.0338226	STARD8
ENSG00000168813	53.0135	-0.329213	0.11165	-2.94862	0.00319193	0.0338295	ZNF507
ENSG00000164483	19.0126	-0.943871	0.320183	-2.94791	0.00319929	0.0338833	SAMD3
ENSG00000068400	3095.83	0.177699	0.0602881	2.9475	0.00320355	0.0338936	GRIPAP1
ENSG00000079616	452.413	-0.171421	0.0581605	-2.94738	0.00320483	0.0338936	KIF22
ENSG00000074181	60.5241	0.556807	0.18914	2.94389	0.00324118	0.0342537	NOTCH3
ENSG00000259479	15.283	-1.15041	0.390839	-2.94343	0.00324593	0.0342795	SORD2P
ENSG00000012124	81.4963	-0.520566	0.176888	-2.94291	0.0032514	0.0343129	CD22
ENSG00000124198	2902.7	-0.0911848	0.0309913	-2.94227	0.00325815	0.0343598	ARFGEF2
ENSG00000127540	392.205	-0.173225	0.058915	-2.94024	0.00327953	0.0345607	UQCR11
ENSG00000247626	144.745	-0.223617	0.0760811	-2.93919	0.00329072	0.034654	MARS2
ENSG00000259118	44.2437	-0.421403	0.143394	-2.93877	0.00329517	0.0346763	RP11-840I19.3
ENSG00000184226	12.0813	-0.909951	0.309689	-2.93828	0.00330042	0.034707	PCDH9
ENSG00000158480	550.836	0.181895	0.0619124	2.93795	0.00330394	0.0347194	SPATA2
ENSG00000081059	139.892	-0.653274	0.222421	-2.9371	0.00331298	0.0347653	TCF7
ENSG00000175003	15.7712	0.483135	0.164485	2.93726	0.00331122	0.0347653	SLC22A1
ENSG00000152380	249.844	0.212299	0.072308	2.93604	0.00332436	0.03486	FAM151B
ENSG00000136807	2325.37	0.162342	0.0552972	2.9358	0.0033269	0.034862	CDK9
ENSG00000106853	38.1186	0.479351	0.163304	2.93533	0.00333192	0.03489	PTGR1
ENSG00000276043	144.211	0.230612	0.0786079	2.9337	0.00334951	0.0350495	UHRF1
ENSG00000162929	294.003	0.185329	0.0631894	2.93291	0.00335806	0.0351143	KIAA1841
ENSG00000214223	337.175	-0.186902	0.0637405	-2.93223	0.00336535	0.0351658	HNRNPA1P10
ENSG00000105640	15425.1	-0.112639	0.0384172	-2.93198	0.00336805	0.0351693	RPL18A
ENSG00000147677	10475.2	-0.11806	0.0402701	-2.9317	0.00337108	0.0351762	EIF3H
ENSG00000126106	108.508	-0.174138	0.0594239	-2.93043	0.00338495	0.0352961	TMEM53
ENSG00000232388	243.574	-0.187727	0.0640666	-2.93018	0.00338768	0.0352998	LINC00493
ENSG00000044446	2441.33	0.0964085	0.0329047	2.92993	0.00339038	0.0353032	PHKA2
ENSG00000167657	1073.51	0.10416	0.0355554	2.92953	0.00339478	0.0353242	DAPK3
ENSG00000134049	580.616	-0.203951	0.0696273	-2.92918	0.00339852	0.0353385	IER3IP1
ENSG00000104714	3315.73	0.132153	0.0451238	2.92867	0.00340417	0.0353477	ERICH1
ENSG00000124787	94.3893	-0.250597	0.0855632	-2.9288	0.00340279	0.0353477	RPP40
ENSG00000268555	12.8466	0.91707	0.313163	2.92841	0.00340703	0.0353527	RP11-678G14.3
ENSG00000168546	268.496	-0.431725	0.14744	-2.92815	0.00340989	0.0353576	GFRA2
ENSG00000136146	1081.71	-0.12005	0.041021	-2.92654	0.00342755	0.0354419	MED4
ENSG00000137818	16396.6	-0.111197	0.0379921	-2.92684	0.00342427	0.0354419	RPLP1
ENSG00000174175	69.0846	0.527926	0.180385	2.92666	0.00342618	0.0354419	SELP
ENSG00000196123	328.528	0.428324	0.146344	2.92683	0.00342435	0.0354419	KIAA0895L
ENSG00000185697	57.8094	-0.47639	0.162826	-2.92576	0.00343612	0.0355058	MYBL1
ENSG00000166226	1999.06	-0.118671	0.0405642	-2.92551	0.00343897	0.0355105	CCT2
ENSG00000198363	1644.79	0.297354	0.101669	2.92472	0.00344771	0.0355514	ASPH
ENSG00000198938	46791.3	-0.152502	0.0521412	-2.92479	0.00344688	0.0355514	MT-CO3
ENSG00000075426	11536.5	0.162015	0.0554005	2.92444	0.00345077	0.0355582	FOSL2
ENSG00000086848	40.1576	-0.236399	0.0808671	-2.92331	0.00346336	0.0356284	ALG9
ENSG00000164610	138.715	-0.172425	0.0589807	-2.92341	0.00346216	0.0356284	RP9
ENSG00000273472	103.999	0.235298	0.080494	2.92318	0.00346477	0.0356284	RP11-102N12.3
ENSG00000071994	1802.81	-0.0831331	0.0284439	-2.9227	0.00347012	0.0356587	PDCD2
ENSG00000186767	111.001	-0.257829	0.0882244	-2.92243	0.00347316	0.0356653	SPIN4
ENSG00000164828	3293.38	0.120692	0.0413084	2.92174	0.00348082	0.0357193	SUN1
ENSG00000091073	872.193	0.131256	0.0449397	2.92072	0.00349221	0.0357847	DTX2
ENSG00000181163	8375.04	-0.139829	0.0478745	-2.92074	0.00349196	0.0357847	NPM1
ENSG00000276402	83.3142	1.26891	0.434479	2.92052	0.00349442	0.0357847	AL353644.8
ENSG00000105866	246.348	-0.211452	0.0724138	-2.92005	0.00349979	0.0358039	SP4
ENSG00000132405	3416.88	0.140135	0.0479927	2.91993	0.00350111	0.0358039	TBC1D14
ENSG00000022567	1015.48	0.215973	0.0739785	2.9194	0.00350702	0.0358396	SLC45A4
ENSG00000236278	21.4015	0.583409	0.199896	2.91856	0.00351656	0.0359124	PEBP1P3
ENSG00000196531	18143.9	-0.106084	0.036356	-2.91792	0.00352373	0.0359362	NACA
ENSG00000243273	26.9972	0.509128	0.174476	2.91803	0.00352249	0.0359362	RP11-166N6.2
ENSG00000137502	24.2903	-0.471997	0.161819	-2.91682	0.00353619	0.0360058	RAB30
ENSG00000175274	1415.4	0.195399	0.0669937	2.91668	0.00353783	0.0360058	TP53I11
ENSG00000283013	43.2505	-0.312867	0.107267	-2.91671	0.00353743	0.0360058	RP11-511P7.5
ENSG00000204577	13278.3	0.152399	0.0522551	2.91645	0.00354041	0.0360075	LILRB3
ENSG00000120868	7314.24	0.162494	0.0557205	2.91622	0.00354295	0.0360087	APAF1
ENSG00000261188	17.1187	-0.373091	0.12797	-2.91545	0.00355175	0.0360735	CTA-445C9.14
ENSG00000267394	35.1012	0.252315	0.0866057	2.91338	0.00357539	0.0362888	CTB-175E5.7
ENSG00000148840	928.365	-0.229423	0.0788282	-2.91041	0.00360954	0.0366104	PPRC1
ENSG00000223459	18.3915	0.381279	0.131018	2.91013	0.00361283	0.0366187	TCAF1P1
ENSG00000034053	19.367	-0.935455	0.321556	-2.90915	0.0036241	0.0366829	APBA2
ENSG00000123610	177.262	0.559939	0.19247	2.90922	0.00362328	0.0366829	TNFAIP6
ENSG00000064601	8205.45	0.162569	0.0558892	2.90877	0.00362854	0.0367028	CTSA
ENSG00000108298	22057.2	-0.122989	0.0422903	-2.90822	0.00363498	0.0367054	RPL19
ENSG00000113532	3637.45	0.173346	0.0596167	2.90767	0.00364132	0.0367054	ST8SIA4
ENSG00000130703	1813.75	0.0813489	0.0279788	2.90752	0.00364306	0.0367054	OSBPL2
ENSG00000135245	37.0837	-0.308908	0.106249	-2.9074	0.00364448	0.0367054	HILPDA
ENSG00000138663	1103.98	-0.107415	0.0369537	-2.90673	0.00365223	0.0367054	COPS4
ENSG00000150990	1067.96	-0.0943944	0.0324574	-2.90825	0.00363456	0.0367054	DHX37
ENSG00000162368	4677.62	-0.150232	0.0516768	-2.90715	0.00364738	0.0367054	CMPK1
ENSG00000163162	8198.7	0.149407	0.0513955	2.907	0.00364912	0.0367054	RNF149
ENSG00000184924	264.258	-0.193214	0.0664775	-2.90647	0.00365537	0.0367054	PTRHD1
ENSG00000232973	353.653	0.231987	0.0798039	2.90697	0.00364952	0.0367054	CYP1B1-AS1
ENSG00000281181	198.585	0.773026	0.265972	2.90641	0.00365597	0.0367054	CH507-513H4.3
ENSG00000100129	9768.57	-0.138321	0.0476196	-2.90472	0.00367584	0.03688	EIF3L
ENSG00000261794	43.3447	0.415734	0.143139	2.90441	0.00367943	0.0368911	GOLGA8H
ENSG00000073584	1416.43	-0.140747	0.0484657	-2.90406	0.00368361	0.0369082	SMARCE1
ENSG00000100632	1448.41	-0.129834	0.0447142	-2.90364	0.00368849	0.0369321	ERH
ENSG00000011201	18.4986	0.871374	0.300192	2.90272	0.00369935	0.0369481	ANOS1
ENSG00000137841	20062.4	0.196039	0.0675329	2.90287	0.00369765	0.0369481	PLCB2
ENSG00000140553	2037.92	0.100255	0.0345414	2.90245	0.00370252	0.0369481	UNC45A
ENSG00000142541	30875.8	-0.118851	0.0409471	-2.90254	0.00370146	0.0369481	RPL13A
ENSG00000177169	4199.73	0.164285	0.0565891	2.90311	0.00369474	0.0369481	ULK1
ENSG00000274828	110.508	0.241512	0.0832203	2.90208	0.00370694	0.0369674	RP11-567M16.6
ENSG00000186001	1116.73	-0.125978	0.0434139	-2.9018	0.00371026	0.0369757	LRCH3
ENSG00000165046	131.608	0.209708	0.0722737	2.90158	0.0037129	0.0369772	LETM2
ENSG00000141447	880.45	-0.179495	0.0618666	-2.90133	0.00371588	0.0369821	OSBPL1A
ENSG00000128915	1543.11	-0.096313	0.0332145	-2.89973	0.0037349	0.0371216	ICE2
ENSG00000278535	70.8902	-0.233984	0.0806909	-2.89976	0.00373445	0.0371216	DHRS11
ENSG00000249353	112.803	-0.270331	0.0932364	-2.89941	0.00373861	0.0371337	NPM1P27
ENSG00000139990	3112.84	0.0544931	0.0188049	2.89782	0.00375771	0.0372759	DCAF5
ENSG00000182541	1586.02	0.213206	0.0735804	2.89759	0.00376045	0.0372759	LIMK2
ENSG00000270872	60.0934	0.52123	0.179875	2.89774	0.00375866	0.0372759	SRGAP2D
ENSG00000068796	1336.37	-0.120944	0.0417489	-2.89695	0.00376813	0.0373022	KIF2A
ENSG00000110921	204.195	-0.175575	0.0606068	-2.89695	0.0037681	0.0373022	MVK
ENSG00000126246	153.311	-0.305137	0.105343	-2.89661	0.00377221	0.0373177	IGFLR1
ENSG00000189343	34.9775	-0.312057	0.107755	-2.896	0.00377957	0.0373657	RPS2P46
ENSG00000109083	686.395	0.180802	0.0624425	2.8955	0.00378552	0.0373814	IFT20
ENSG00000136383	17.9958	0.369034	0.127453	2.89545	0.00378619	0.0373814	ALPK3
ENSG00000167552	10124.5	0.256082	0.0884534	2.8951	0.00379035	0.0373976	TUBA1A
ENSG00000230487	162.239	0.217784	0.0752399	2.89452	0.00379737	0.037442	PSMG3-AS1
ENSG00000125246	70.2709	-0.265766	0.0918345	-2.89396	0.00380413	0.0374838	CLYBL
ENSG00000177272	314.783	0.312484	0.108013	2.89301	0.00381571	0.0375627	KCNA3
ENSG00000197208	457.441	0.162411	0.0561414	2.89289	0.00381719	0.0375627	SLC22A4
ENSG00000213585	3269.27	-0.116785	0.0403782	-2.89229	0.00382445	0.0376092	VDAC1
ENSG00000196663	1727.84	0.126444	0.0437302	2.89145	0.00383466	0.0376846	TECPR2
ENSG00000172795	3626.86	-0.117568	0.0406877	-2.88953	0.00385816	0.0378905	DCP2
ENSG00000277349	12.0049	0.816083	0.282531	2.88847	0.00387122	0.0379937	RP11-356C4.6
ENSG00000121797	237.565	0.282173	0.0977068	2.88795	0.00387757	0.0380309	CCRL2
ENSG00000112996	779.463	-0.118877	0.0411741	-2.88718	0.00388717	0.0380741	MRPS30
ENSG00000213020	441.423	0.147707	0.0511633	2.88697	0.00388966	0.0380741	ZNF611
ENSG00000214456	33.1827	0.547931	0.189791	2.88702	0.00388914	0.0380741	PLIN5
ENSG00000268734	839.281	0.31225	0.108169	2.88669	0.00389317	0.0380834	CTB-61M7.2
ENSG00000131089	361.547	-0.150668	0.0522239	-2.88503	0.00391373	0.0382341	ARHGEF9
ENSG00000205352	2787.39	-0.107382	0.0372194	-2.88511	0.00391279	0.0382341	PRR13
ENSG00000198736	5903.8	0.152681	0.0529291	2.88463	0.00391876	0.0382581	MSRB1
ENSG00000160185	11.4529	-0.851083	0.295067	-2.88437	0.00392201	0.0382647	UBASH3A
ENSG00000120685	1897.36	0.0830899	0.0288196	2.88311	0.00393771	0.0383675	PROSER1
ENSG00000242247	1985.48	-0.109751	0.0380653	-2.88324	0.0039361	0.0383675	ARFGAP3
ENSG00000162496	16.5769	-0.560288	0.194349	-2.8829	0.00394034	0.038368	DHRS3
ENSG00000105397	10849.4	0.162258	0.0562894	2.88256	0.00394457	0.038384	TYK2
ENSG00000178425	1018.18	-0.130914	0.0454319	-2.88154	0.00395739	0.0384835	NT5DC1
ENSG00000118922	392.432	-0.316991	0.110055	-2.8803	0.00397296	0.0386095	KLF12
ENSG00000171428	224.758	0.256266	0.0889781	2.8801	0.00397553	0.0386095	NAT1
ENSG00000034693	158.807	-0.158089	0.0549599	-2.87645	0.00402175	0.0390073	PEX3
ENSG00000204713	3297.35	0.120888	0.0420252	2.87657	0.00402021	0.0390073	TRIM27
ENSG00000105879	1051.98	-0.150429	0.0523086	-2.8758	0.00403005	0.0390368	CBLL1
ENSG00000145919	474.295	-0.130552	0.0453956	-2.87587	0.00402911	0.0390368	BOD1
ENSG00000095002	348.95	-0.22928	0.0797463	-2.87512	0.00403877	0.0390449	MSH2
ENSG00000112297	5047.22	0.136007	0.0472988	2.87548	0.0040341	0.0390449	AIM1
ENSG00000166562	720.181	-0.124526	0.0433097	-2.87525	0.00403702	0.0390449	SEC11C
ENSG00000118507	382.098	-0.249069	0.0866458	-2.87457	0.00404581	0.0390875	AKAP7
ENSG00000108094	1163.4	-0.0807764	0.0281051	-2.87409	0.004052	0.0391011	CUL2
ENSG00000204387	3015.45	-0.134008	0.0466269	-2.87405	0.00405247	0.0391011	C6orf48
ENSG00000163449	44.6505	0.36991	0.128747	2.87316	0.00406385	0.0391855	TMEM169
ENSG00000121864	922.733	-0.161789	0.0563389	-2.8717	0.00408266	0.0393413	ZNF639
ENSG00000159708	21.9962	-0.504443	0.17584	-2.86876	0.00412088	0.0396838	LRRC36
ENSG00000159199	801.876	-0.140154	0.0488953	-2.86641	0.00415152	0.039953	ATP5G1
ENSG00000184916	45.265	0.519238	0.181179	2.86588	0.00415857	0.0399949	JAG2
ENSG00000197063	1498.98	0.263453	0.0919441	2.86536	0.00416542	0.0400349	MAFG
ENSG00000154447	274.801	-0.254831	0.088944	-2.86507	0.00416911	0.0400444	SH3RF1
ENSG00000136504	2000.41	-0.14039	0.0490194	-2.86396	0.00418377	0.0401594	KAT7
ENSG00000067182	9349.08	0.172878	0.0603776	2.86328	0.00419278	0.0401786	TNFRSF1A
ENSG00000162739	67.4965	-0.512257	0.178899	-2.86338	0.00419144	0.0401786	SLAMF6
ENSG00000165060	285.378	-0.191037	0.0667216	-2.8632	0.00419389	0.0401786	FXN
ENSG00000130779	5573.43	0.0938754	0.0327978	2.86224	0.00420652	0.0402477	CLIP1
ENSG00000183161	240.265	-0.201669	0.0704548	-2.86239	0.00420462	0.0402477	FANCF
ENSG00000164219	1685.99	-0.126581	0.0442396	-2.86125	0.00421972	0.040348	PGGT1B
ENSG00000170298	94.4395	0.368831	0.128937	2.86055	0.00422907	0.0404114	LGALS9B
ENSG00000131269	1305.87	-0.090374	0.0316119	-2.85886	0.00425172	0.04056	ABCB7
ENSG00000142173	18.6055	-1.00946	0.353106	-2.85881	0.0042523	0.04056	COL6A2
ENSG00000164951	2126.86	-0.149648	0.0523508	-2.85857	0.00425554	0.04056	PDP1
ENSG00000236423	29.3157	0.339334	0.118707	2.85858	0.00425536	0.04056	LINC01134
ENSG00000143382	4484.96	0.225203	0.0787986	2.85796	0.00426377	0.0406124	ADAMTSL4
ENSG00000099860	2645.58	-0.329057	0.115179	-2.85692	0.00427769	0.0406668	GADD45B
ENSG00000117143	260.851	-0.173804	0.0608358	-2.85693	0.00427754	0.0406668	UAP1
ENSG00000152601	16323.7	-0.105474	0.0369162	-2.85712	0.00427511	0.0406668	MBNL1
ENSG00000136830	6583.05	0.13257	0.0464196	2.8559	0.00429145	0.0407715	FAM129B
ENSG00000177426	871.782	0.143415	0.0502302	2.85516	0.00430148	0.0408146	TGIF1
ENSG00000197892	2552.78	0.142	0.0497323	2.85529	0.00429979	0.0408146	KIF13B
ENSG00000110057	8633.45	0.104785	0.0367112	2.85431	0.00431303	0.0408981	UNC93B1
ENSG00000162367	15.5573	0.786849	0.275744	2.85355	0.00432343	0.0409444	TAL1
ENSG00000198019	598.491	0.34246	0.120006	2.85369	0.00432142	0.0409444	FCGR1B
ENSG00000181704	824.009	0.122646	0.0429844	2.85327	0.00432719	0.040954	YIPF6
ENSG00000111796	34.4669	-0.859974	0.301542	-2.85192	0.00434558	0.0411009	KLRB1
ENSG00000143318	26.1658	0.877636	0.307756	2.85173	0.00434825	0.0411009	CASQ1
ENSG00000181458	22.082	1.69493	0.594523	2.8509	0.00435953	0.0411813	TMEM45A
ENSG00000174130	1782.45	0.184118	0.0645909	2.85052	0.00436472	0.0412042	TLR6
ENSG00000140931	5639.73	-0.132872	0.0466186	-2.85019	0.00436934	0.0412216	CMTM3
ENSG00000181192	1266.94	-0.114748	0.0402661	-2.84974	0.00437554	0.0412278	DHTKD1
ENSG00000248477	109.58	0.429413	0.150678	2.84988	0.00437363	0.0412278	RP11-848G14.2
ENSG00000172116	25.0107	-0.964522	0.338503	-2.84938	0.00438051	0.0412484	CD8B
ENSG00000174444	38500.4	-0.119697	0.042014	-2.84898	0.00438596	0.0412735	RPL4
ENSG00000125356	1233.56	-0.18993	0.0666894	-2.84798	0.00439976	0.0412988	NDUFA1
ENSG00000173917	81.5535	0.57129	0.200581	2.84818	0.00439707	0.0412988	HOXB2
ENSG00000224383	113.426	-0.277397	0.0973912	-2.84828	0.00439569	0.0412988	PRR29
ENSG00000235162	31.9789	-0.505448	0.177452	-2.84837	0.00439444	0.0412988	C12orf75
ENSG00000156675	7265.82	0.139747	0.0490867	2.84695	0.00441405	0.0414068	RAB11FIP1
ENSG00000125746	1365.57	0.105396	0.0370449	2.8451	0.00443976	0.0416217	EML2
ENSG00000139946	2891.53	-0.137699	0.0484155	-2.84411	0.00445359	0.041725	PELI2
ENSG00000115128	1406.11	-0.129657	0.0456021	-2.84323	0.00446588	0.0417949	SF3B6
ENSG00000173757	7856.06	0.0823948	0.0289799	2.84317	0.00446668	0.0417949	STAT5B
ENSG00000236438	210.102	0.492614	0.173296	2.84261	0.00447461	0.0418165	FAM157A
ENSG00000244187	227.332	-0.141469	0.049767	-2.84262	0.00447443	0.0418165	TMEM141
ENSG00000175221	1908.22	0.127558	0.0448782	2.84232	0.00447866	0.0418214	MED16
ENSG00000177200	2044.18	-0.12541	0.0441248	-2.84217	0.00448076	0.0418214	CHD9
ENSG00000281005	231.643	0.232845	0.0819326	2.84191	0.00448436	0.0418287	LINC00921
ENSG00000253738	493.362	0.16456	0.0579375	2.8403	0.00450715	0.0420149	OTUD6B-AS1
ENSG00000142188	1380.8	-0.111721	0.0393453	-2.8395	0.00451847	0.042094	TMEM50B
ENSG00000089157	22365.1	-0.135289	0.0476573	-2.8388	0.00452841	0.0421602	RPLP0
ENSG00000149100	5026.37	-0.0878889	0.0309675	-2.8381	0.00453824	0.0421989	EIF3M
ENSG00000230989	3925.82	-0.120962	0.0426181	-2.83827	0.00453582	0.0421989	HSBP1
ENSG00000089351	3487.8	0.130695	0.0460601	2.83749	0.00454696	0.0422535	GRAMD1A
ENSG00000166394	58.029	0.660317	0.232771	2.83676	0.00455736	0.0422972	CYB5R2
ENSG00000258289	2138.67	-0.312594	0.11019	-2.83685	0.00455605	0.0422972	CHURC1
ENSG00000125520	775.787	-0.149381	0.0526916	-2.83502	0.00458235	0.0424788	SLC2A4RG
ENSG00000198821	91.9278	-0.743268	0.262176	-2.83499	0.00458265	0.0424788	CD247
ENSG00000169026	955.819	0.187852	0.0662923	2.83368	0.00460147	0.0426267	MFSD7
ENSG00000148926	667.472	0.634615	0.223992	2.83321	0.00460837	0.0426375	ADM
ENSG00000235499	188.073	0.204182	0.0720672	2.83322	0.0046082	0.0426375	AC073046.25
ENSG00000091009	802.928	-0.172114	0.0607675	-2.83234	0.00462092	0.0427004	RBM27
ENSG00000157193	287.196	0.197468	0.0697171	2.83242	0.00461976	0.0427004	LRP8
ENSG00000117543	424.71	-0.152552	0.0538664	-2.83204	0.00462518	0.0427132	DPH5
ENSG00000127328	299.667	0.182313	0.0643921	2.8313	0.00463597	0.0427332	RAB3IP
ENSG00000142046	524.742	0.253536	0.0895456	2.83136	0.00463504	0.0427332	TMEM91
ENSG00000173531	118.985	0.496326	0.175294	2.8314	0.0046345	0.0427332	MST1
ENSG00000101493	3951.44	0.162784	0.0575319	2.82945	0.00466277	0.042927	ZNF516
ENSG00000183250	378.115	0.369747	0.130676	2.82948	0.00466231	0.042927	LINC01547
ENSG00000188690	887.607	-0.11576	0.0409291	-2.8283	0.00467964	0.0430556	UROS
ENSG00000086544	631.018	0.294019	0.103993	2.8273	0.00469425	0.0431633	ITPKC
ENSG00000165775	1581.58	-0.148424	0.0525057	-2.82682	0.0047013	0.0432014	FUNDC2
ENSG00000164405	631.033	-0.16562	0.0586323	-2.82472	0.0047322	0.0434584	UQCRQ
ENSG00000211899	588.405	-0.732486	0.259336	-2.82446	0.00473597	0.0434662	IGHM
ENSG00000130522	7745.27	0.297333	0.10532	2.82314	0.00475563	0.0435096	JUND
ENSG00000154620	29.5875	-1.44037	0.510206	-2.82311	0.00475596	0.0435096	TMSB4Y
ENSG00000155893	363.217	0.234971	0.0832242	2.82334	0.00475256	0.0435096	PXYLP1
ENSG00000170955	135.301	0.516085	0.182787	2.82341	0.00475152	0.0435096	PRKCDBP
ENSG00000181061	670.684	-0.189136	0.0669968	-2.82306	0.00475675	0.0435096	HIGD1A
ENSG00000181904	781.096	0.204829	0.0725584	2.82296	0.00475827	0.0435096	C5orf24
ENSG00000100462	454.725	-0.130029	0.0460751	-2.82212	0.00477077	0.0435435	PRMT5
ENSG00000104365	4185.47	0.143446	0.0508268	2.82225	0.00476878	0.0435435	IKBKB
ENSG00000163803	1832.96	0.206665	0.0732254	2.82231	0.00476792	0.0435435	PLB1
ENSG00000125868	1315.83	-0.1368	0.0484802	-2.82178	0.00477585	0.0435632	DSTN
ENSG00000119508	21.2338	1.31269	0.465311	2.8211	0.00478588	0.0436279	NR4A3
ENSG00000123191	42.1712	0.380041	0.134725	2.82086	0.00478956	0.0436346	ATP7B
ENSG00000074964	4185.45	-0.16603	0.0588675	-2.8204	0.00479633	0.0436649	ARHGEF10L
ENSG00000117620	996.563	-0.116072	0.0411567	-2.82024	0.00479876	0.0436649	SLC35A3
ENSG00000113263	78.696	-0.802286	0.284529	-2.8197	0.00480683	0.0437116	ITK
ENSG00000124731	6786.34	0.297182	0.105416	2.81915	0.00481511	0.0437301	TREM1
ENSG00000144895	4588.69	-0.13194	0.0468043	-2.81898	0.0048177	0.0437301	EIF2A
ENSG00000171163	445	0.360894	0.128013	2.81921	0.00481427	0.0437301	ZNF692
ENSG00000100603	2427.04	-0.0931255	0.0330382	-2.81873	0.00482146	0.0437375	SNW1
ENSG00000131023	1916.17	-0.0963933	0.0342156	-2.81723	0.00484393	0.0438877	LATS1
ENSG00000158019	1060.8	-0.109653	0.0389214	-2.8173	0.00484285	0.0438877	BRE
ENSG00000183665	475.933	0.224434	0.0796749	2.81687	0.00484936	0.0439102	TRMT12
ENSG00000105327	682.392	-0.205375	0.0729371	-2.81578	0.00486593	0.0439531	BBC3
ENSG00000116991	815.73	0.230618	0.0818999	2.81585	0.00486481	0.0439531	SIPA1L2
ENSG00000121236	20.0291	0.489348	0.173783	2.81586	0.00486464	0.0439531	TRIM6
ENSG00000241990	29.4995	-0.324355	0.115189	-2.81584	0.00486502	0.0439531	PRR34-AS1
ENSG00000089123	156.785	-0.140492	0.0499095	-2.81493	0.0048788	0.0440426	TASP1
ENSG00000133316	572.628	-0.133396	0.0474336	-2.81227	0.00491937	0.0443746	WDR74
ENSG00000197345	565.762	-0.147116	0.0523147	-2.81212	0.00492155	0.0443746	MRPL21
ENSG00000143545	436.718	0.22764	0.0809613	2.81172	0.00492781	0.0444041	RAB13
ENSG00000182175	59.154	0.69313	0.246546	2.81136	0.00493319	0.0444256	RGMA
ENSG00000139651	1314.84	0.148265	0.0527626	2.81004	0.00495346	0.0445812	ZNF740
ENSG00000067057	838.825	0.221861	0.0789679	2.80951	0.00496168	0.0446281	PFKP
ENSG00000082196	12.2922	-0.47091	0.16764	-2.80906	0.00496862	0.0446635	C1QTNF3
ENSG00000277203	268.383	-0.23276	0.082872	-2.80867	0.00497473	0.0446914	F8A1
ENSG00000047056	1900.7	0.101331	0.0360933	2.80749	0.00499295	0.0447348	WDR37
ENSG00000089154	3546.05	0.102496	0.0365134	2.80708	0.00499927	0.0447348	GCN1
ENSG00000130305	924.485	0.110231	0.0392667	2.80723	0.00499688	0.0447348	NSUN5
ENSG00000163823	8266.89	0.318649	0.113502	2.80743	0.00499386	0.0447348	CCR1
ENSG00000173442	22639	0.114651	0.0408456	2.80693	0.00500166	0.0447348	EHBP1L1
ENSG00000197798	839.995	0.197616	0.0704049	2.80684	0.00500294	0.0447348	FAM118B
ENSG00000225200	25.0573	-0.451512	0.160794	-2.80801	0.00498487	0.0447348	AB019441.29
ENSG00000257702	199.31	0.16911	0.0602501	2.8068	0.00500365	0.0447348	LBX2-AS1
ENSG00000139083	3923.06	-0.0850789	0.030315	-2.8065	0.00500835	0.0447499	ETV6
ENSG00000008018	3693.56	-0.0994761	0.035482	-2.80357	0.0050541	0.0451315	PSMB1
ENSG00000133935	239.461	-0.18722	0.0668134	-2.80214	0.00507648	0.0453042	C14orf1
ENSG00000102401	940.112	0.172118	0.0614611	2.80045	0.00510321	0.0455154	ARMCX3
ENSG00000156650	886.89	-0.0912551	0.0325891	-2.80017	0.00510753	0.0455265	KAT6B
ENSG00000178175	125.086	0.334868	0.119597	2.79998	0.00511061	0.0455267	ZNF366
ENSG00000063854	1296.77	0.0996178	0.0355964	2.79854	0.00513345	0.0455787	HAGH
ENSG00000090263	446.583	-0.145031	0.0518255	-2.79845	0.00513485	0.0455787	MRPS33
ENSG00000132361	1357.52	-0.129641	0.0463199	-2.79882	0.00512903	0.0455787	CLUH
ENSG00000166199	442.662	-0.128084	0.0457578	-2.79917	0.00512339	0.0455787	ALKBH3
ENSG00000183019	1958.85	0.282761	0.101032	2.79872	0.00513059	0.0455787	MCEMP1
ENSG00000231752	58.4811	-0.264579	0.0945133	-2.79938	0.00512012	0.0455787	EMBP1
ENSG00000087269	921.882	-0.100275	0.0358637	-2.796	0.00517392	0.0458434	NOP14
ENSG00000121297	1623.07	0.159668	0.0571038	2.79611	0.0051722	0.0458434	TSHZ3
ENSG00000184106	79.7849	-0.590766	0.211264	-2.79634	0.00516849	0.0458434	TREML3P
ENSG00000104973	2019.86	0.102586	0.0367053	2.79487	0.0051921	0.045977	MED25
ENSG00000184319	150.435	0.197073	0.0705246	2.79438	0.0051999	0.0460187	RPL23AP82
ENSG00000142784	4848.24	0.106714	0.0381953	2.7939	0.00520773	0.0460297	WDTC1
ENSG00000168040	217.117	0.299253	0.107108	2.79394	0.00520695	0.0460297	FADD
ENSG00000237781	59.2065	0.468998	0.167875	2.79373	0.00521044	0.0460297	RP11-54A4.2
ENSG00000005483	4964.37	-0.0632626	0.022652	-2.7928	0.00522538	0.0460522	KMT2E
ENSG00000127152	47.388	-0.816193	0.292234	-2.79295	0.00522301	0.0460522	BCL11B
ENSG00000134313	6670.5	0.105951	0.0379325	2.79314	0.00521987	0.0460522	KIDINS220
ENSG00000267990	79.3055	0.285057	0.102065	2.79289	0.00522393	0.0460522	CTD-3187F8.15
ENSG00000248121	40.2726	0.370161	0.132666	2.79017	0.00526797	0.0464	SMURF2P1
ENSG00000171051	17242.4	0.22653	0.0811984	2.78983	0.00527362	0.0464223	FPR1
ENSG00000011132	617.005	0.112742	0.0404204	2.78923	0.00528334	0.0464803	APBA3
ENSG00000112182	20.8179	-0.631019	0.226293	-2.7885	0.00529527	0.0465576	BACH2
ENSG00000271601	952.876	-0.10842	0.0388846	-2.78825	0.00529934	0.0465658	LIX1L
ENSG00000136381	4790.88	-0.116449	0.0417725	-2.78768	0.00530863	0.04662	IREB2
ENSG00000165355	1304.21	0.134327	0.0481933	2.78726	0.0053156	0.0466536	FBXO33
ENSG00000138795	40.6968	-0.755259	0.271018	-2.78675	0.00532394	0.0466992	LEF1
ENSG00000138036	100.305	-0.168224	0.0603853	-2.78584	0.00533891	0.0468029	DYNC2LI1
ENSG00000259642	335.499	0.192925	0.0692576	2.78561	0.00534267	0.0468082	ST20-AS1
ENSG00000100138	2524.49	-0.11196	0.0402027	-2.78488	0.0053548	0.0468868	SNU13
ENSG00000145491	30.809	0.43109	0.15487	2.78356	0.00537667	0.0470506	ROPN1L
ENSG00000104872	1764.93	0.0820763	0.0294988	2.78237	0.00539643	0.0471125	PIH1D1
ENSG00000135404	8612.6	0.177053	0.0636339	2.78237	0.00539632	0.0471125	CD63
ENSG00000167548	8023.42	0.164509	0.0591194	2.78266	0.00539161	0.0471125	KMT2D
ENSG00000233058	15.8359	0.429834	0.154468	2.78267	0.00539143	0.0471125	LINC00884
ENSG00000100583	15.4945	0.371745	0.133668	2.78111	0.00541734	0.047265	SAMD15
ENSG00000181588	128.955	0.208243	0.0748822	2.78094	0.00542025	0.047265	MEX3D
ENSG00000174353	138.605	0.276301	0.0993625	2.78074	0.00542356	0.0472661	STAG3L3
ENSG00000204136	788.471	-0.351406	0.126403	-2.78006	0.00543493	0.0473374	GGTA1P
ENSG00000133027	300.949	-0.149876	0.0539423	-2.77845	0.00546197	0.0475451	PEMT
ENSG00000164181	17.7222	0.730856	0.263104	2.77782	0.00547241	0.0476081	ELOVL7
ENSG00000272888	1865.71	-0.23887	0.0860018	-2.7775	0.00547782	0.0476272	LINC01578
ENSG00000018699	400.009	-0.157056	0.0565636	-2.77663	0.00549259	0.0476819	TTC27
ENSG00000125166	1075.04	-0.114098	0.0410937	-2.77653	0.00549422	0.0476819	GOT2
ENSG00000158856	60.4453	0.752847	0.271162	2.77637	0.00549694	0.0476819	DMTN
ENSG00000185049	861.18	-0.101188	0.0364402	-2.77683	0.00548918	0.0476819	NELFA
ENSG00000138031	255.382	0.503232	0.181269	2.77617	0.00550038	0.0476839	ADCY3
ENSG00000166265	13.6383	0.940306	0.33874	2.77589	0.00550505	0.0476938	CYYR1
ENSG00000171222	1904.92	0.174692	0.0629356	2.77572	0.00550795	0.0476938	SCAND1
ENSG00000182866	91.3105	-0.746416	0.26897	-2.77509	0.00551864	0.0477585	LCK
ENSG00000105185	607.101	-0.139432	0.0502731	-2.77349	0.00554581	0.0478001	PDCD5
ENSG00000111481	3973.29	-0.104111	0.0375356	-2.77368	0.00554269	0.0478001	COPZ1
ENSG00000133063	14.1448	0.88097	0.317621	2.77365	0.00554314	0.0478001	CHIT1
ENSG00000137309	2758.7	-0.188211	0.06784	-2.77433	0.00553152	0.0478001	HMGA1
ENSG00000171847	34.2099	0.48001	0.173063	2.77361	0.00554384	0.0478001	FAM90A1
ENSG00000183918	17.9171	-1.00458	0.362204	-2.77352	0.00554542	0.0478001	SH2D1A
ENSG00000242259	869.154	-0.11545	0.0416264	-2.77348	0.00554595	0.0478001	C22orf39
ENSG00000102760	195.839	0.672467	0.242501	2.77305	0.00555344	0.0478092	RGCC
ENSG00000127837	3985.03	-0.0860542	0.0310312	-2.77316	0.00555155	0.0478092	AAMP
ENSG00000149196	683.479	-0.0976898	0.0352347	-2.77255	0.00556198	0.0478549	C11orf73
ENSG00000116704	539.055	0.127634	0.0460594	2.77107	0.00558719	0.048033	SLC35D1
ENSG00000176148	610.241	0.130232	0.046999	2.77096	0.00558914	0.048033	TCP11L1
ENSG00000127948	3843.75	0.11054	0.0398985	2.77053	0.00559644	0.0480679	POR
ENSG00000136052	25.2811	-0.41288	0.149076	-2.76959	0.00561264	0.0481792	SLC41A2
ENSG00000135926	6551.31	-0.107961	0.0389948	-2.76859	0.00562993	0.048244	TMBIM1
ENSG00000137955	1440.04	-0.223844	0.0808489	-2.76867	0.00562855	0.048244	RABGGTB
ENSG00000183864	2205.5	0.139356	0.0503299	2.76886	0.00562529	0.048244	TOB2
ENSG00000106537	14.6541	-0.586565	0.211911	-2.76798	0.00564056	0.0483072	TSPAN13
ENSG00000070961	5718.13	-0.183872	0.0664405	-2.76746	0.00564941	0.0483552	ATP2B1
ENSG00000160214	822.848	0.145057	0.0524225	2.76708	0.00565607	0.0483565	RRP1
ENSG00000164323	664.925	-0.161244	0.0582717	-2.76711	0.00565563	0.0483565	CFAP97
ENSG00000172432	2868.85	0.129736	0.0468993	2.76627	0.00567014	0.0484489	GTPBP2
ENSG00000268355	18.3019	0.572311	0.206973	2.76515	0.00568967	0.0485879	AC006129.1
ENSG00000131037	103.705	0.356687	0.129026	2.76446	0.00570177	0.0486352	EPS8L1
ENSG00000260630	92.849	0.200567	0.0725483	2.76461	0.00569915	0.0486352	SNAI3-AS1
ENSG00000101544	922.772	-0.121834	0.0441195	-2.76146	0.00575428	0.049055	ADNP2
ENSG00000079385	46.3421	0.584061	0.211572	2.76057	0.00576998	0.049153	CEACAM1
ENSG00000148400	6793.94	0.139316	0.0504688	2.76044	0.0057724	0.049153	NOTCH1
ENSG00000089486	1260.16	-0.21146	0.0766298	-2.7595	0.00578907	0.0491725	CDIP1
ENSG00000100307	682.657	0.154772	0.0560988	2.75891	0.00579941	0.0491725	CBX7
ENSG00000125388	71.9595	0.207697	0.0752923	2.75854	0.00580608	0.0491725	GRK4
ENSG00000137171	420.975	0.125324	0.045433	2.75844	0.00580777	0.0491725	KLC4
ENSG00000145012	2392.56	-0.14906	0.0540317	-2.75875	0.00580232	0.0491725	LPP
ENSG00000163993	394.199	0.583867	0.211634	2.75886	0.00580036	0.0491725	S100P
ENSG00000167565	1559.04	-0.273704	0.0991985	-2.75915	0.00579514	0.0491725	SERTAD3
ENSG00000183092	51.2305	-0.5779	0.209383	-2.76001	0.00577993	0.0491725	BEGAIN
ENSG00000187037	680.704	0.159353	0.0577567	2.75903	0.00579724	0.0491725	GPR141
ENSG00000198900	3174.22	0.162525	0.0589068	2.75901	0.00579761	0.0491725	TOP1
ENSG00000115486	1208.19	0.0862006	0.0312647	2.75713	0.00583119	0.0493163	GGCX
ENSG00000125743	2032.82	-0.130871	0.0474667	-2.75711	0.0058314	0.0493163	SNRPD2
ENSG00000152784	53.8471	0.341134	0.123747	2.75671	0.00583862	0.0493493	PRDM8
ENSG00000131650	12.5946	0.392688	0.142466	2.75636	0.0058449	0.0493743	KREMEN2
ENSG00000102921	3103.55	0.112448	0.0408074	2.75557	0.005859	0.049385	N4BP1
ENSG00000138755	112.273	-0.525285	0.190628	-2.75554	0.00585946	0.049385	CXCL9
ENSG00000185100	114.908	-0.203709	0.0739196	-2.75581	0.00585465	0.049385	ADSSL1
ENSG00000196305	1409.78	-0.143346	0.0520155	-2.75583	0.00585432	0.049385	IARS
ENSG00000095066	351.977	0.241912	0.0878326	2.75424	0.00588288	0.0495533	HOOK2
ENSG00000151725	67.8922	-0.325188	0.118076	-2.75406	0.00588611	0.0495533	CENPU
ENSG00000116213	1192.26	0.149226	0.0541881	2.75385	0.0058899	0.0495572	WRAP73
ENSG00000119397	3634.81	0.155537	0.056499	2.75291	0.00590676	0.0496429	CNTRL
ENSG00000171206	7568.77	0.0977356	0.0355005	2.75307	0.00590387	0.0496429	TRIM8
ENSG00000162711	6846.51	0.241064	0.0875851	2.75234	0.00591716	0.0497022	NLRP3
ENSG00000164164	3111.46	-0.104755	0.0380734	-2.75139	0.00593425	0.0498176	OTUD4
ENSG00000099804	1353.79	0.134388	0.0488491	2.75109	0.00593976	0.0498212	CDC34
ENSG00000105372	10633.4	-0.117172	0.0425927	-2.751	0.0059414	0.0498212	RPS19
ENSG00000163564	23.7892	-0.781952	0.28428	-2.75063	0.00594799	0.0498484	PYHIN1
ENSG00000177150	327.154	-0.141325	0.0513838	-2.75039	0.00595245	0.0498577	FAM210A

### Sheet: Table 2 GOBP_C1_HD
term	name	nAnno	nOverlap	fc	zscore	pvalue	adjp	or	CIl	CIu	distance	direction
GO:0043312	neutrophil degranulation	482	63	3.2	10.1	2.1e-16	5.4e-14	3.78	2.82	5	6	induced
GO:0006954	inflammatory response	365	44	2.95	7.77	1.3e-10	1.6e-08	3.37	2.37	4.67	4	induced
GO:0032496	response to lipopolysaccharide	163	21	3.15	5.7	3.2e-06	0.00027	3.55	2.11	5.67	4	induced
GO:0006915	apoptotic process	533	43	1.97	4.71	1.8e-05	0.0011	2.13	1.51	2.94	5	induced
GO:0006935	chemotaxis	119	16	3.29	5.17	2.7e-05	0.0014	3.7	2.03	6.35	3	induced
GO:0045087	innate immune response	429	36	2.05	4.56	3.8e-05	0.0016	2.21	1.51	3.15	3	induced
GO:0035556	intracellular signal transduction	384	33	2.1	4.51	5e-05	0.0018	2.27	1.52	3.27	5	induced
GO:0042542	response to hydrogen peroxide	48	9	4.58	5.14	0.00012	0.0038	5.47	2.32	11.5	4	induced
GO:0051642	centrosome localization	14	5	8.73	5.98	0.00017	0.0041	13.1	3.44	43.7	4	induced
GO:0050728	negative regulation of inflammatory response	74	11	3.63	4.69	0.0002	0.0041	4.14	1.96	7.98	6	induced
GO:0002576	platelet degranulation	126	15	2.91	4.45	0.0002	0.0041	3.22	1.73	5.58	9	induced
GO:0006468	protein phosphorylation	447	35	1.91	4.05	0.00019	0.0041	2.05	1.39	2.92	6	induced
GO:0048041	focal adhesion assembly	24	6	6.11	5.18	0.00033	0.005	7.88	2.55	20.8	5	induced
GO:0015701	bicarbonate transport	44	8	4.45	4.73	0.00036	0.005	5.26	2.1	11.6	7	induced
GO:0070373	negative regulation of ERK1 and ERK2 cascade	55	9	4	4.6	0.00036	0.005	4.63	1.99	9.63	11	induced
GO:0043123	positive regulation of I-kappaB kinase/NF-kappaB signaling	159	17	2.61	4.22	0.00028	0.005	2.85	1.61	4.77	8	induced
GO:0018105	peptidyl-serine phosphorylation	146	16	2.68	4.21	0.00032	0.005	2.93	1.62	4.98	8	induced
GO:0006955	immune response	402	32	1.95	3.97	0.00026	0.005	2.08	1.39	3.02	2	induced
GO:0031100	animal organ regeneration	45	8	4.35	4.64	0.00042	0.0053	5.12	2.05	11.2	4	induced
GO:0035914	skeletal muscle cell differentiation	45	8	4.35	4.64	0.00042	0.0053	5.12	2.05	11.2	5	induced
GO:0030705	cytoskeleton-dependent intracellular transport	18	5	6.79	5.08	0.00062	0.007	9.07	2.53	27.2	5	induced
GO:0008285	negative regulation of cell proliferation	386	30	1.9	3.7	0.0006	0.007	2.02	1.33	2.96	5	induced
GO:0060326	cell chemotaxis	50	8	3.91	4.26	0.00088	0.0096	4.51	1.82	9.77	4	induced
GO:0006801	superoxide metabolic process	20	5	6.11	4.72	0.001	0.01	7.87	2.23	22.8	4	induced
GO:0051091	positive regulation of sequence-specific DNA binding transcription factor activity	103	12	2.85	3.89	0.001	0.01	3.13	1.55	5.77	4	induced
GO:0030593	neutrophil chemotaxis	64	9	3.44	4.04	0.0011	0.011	3.87	1.68	7.95	10	induced
GO:0045944	positive regulation of transcription from RNA polymerase II promoter	989	60	1.48	3.24	0.0014	0.013	1.56	1.17	2.06	11	induced
GO:0006909	phagocytosis	45	7	3.8	3.89	0.0022	0.019	4.35	1.63	9.92	5	induced
GO:0045444	fat cell differentiation	70	9	3.14	3.71	0.0021	0.019	3.49	1.52	7.11	5	induced
GO:0051591	response to cAMP	46	7	3.72	3.82	0.0025	0.02	4.24	1.59	9.64	4	induced
GO:0048010	vascular endothelial growth factor receptor signaling pathway	71	9	3.1	3.66	0.0023	0.02	3.44	1.49	6.99	8	induced
GO:0030206	chondroitin sulfate biosynthetic process	25	5	4.89	4.02	0.003	0.023	5.9	1.72	16.3	4	induced
GO:0006469	negative regulation of protein kinase activity	102	11	2.64	3.42	0.003	0.023	2.86	1.37	5.4	10	induced
GO:0016477	cell migration	167	15	2.2	3.21	0.0036	0.026	2.34	1.27	4.02	5	induced
GO:0090023	positive regulation of neutrophil chemotaxis	28	5	4.37	3.68	0.0051	0.029	5.13	1.52	13.8	10	induced
GO:0031623	receptor internalization	38	6	3.86	3.65	0.0041	0.029	4.43	1.51	10.8	3	induced
GO:0090002	establishment of protein localization to plasma membrane	39	6	3.76	3.57	0.0047	0.029	4.29	1.46	10.4	7	induced
GO:0060291	long-term synaptic potentiation	40	6	3.67	3.49	0.0054	0.029	4.17	1.42	10.1	7	induced
GO:0045429	positive regulation of nitric oxide biosynthetic process	40	6	3.67	3.49	0.0054	0.029	4.17	1.42	10.1	7	induced
GO:0007189	adenylate cyclase-activating G-protein coupled receptor signaling pathway	40	6	3.67	3.49	0.0054	0.029	4.17	1.42	10.1	8	induced
GO:0007190	activation of adenylate cyclase activity	40	6	3.67	3.49	0.0054	0.029	4.17	1.42	10.1	13	induced
GO:0007200	phospholipase C-activating G-protein coupled receptor signaling pathway	63	8	3.1	3.46	0.004	0.029	3.44	1.41	7.3	6	induced
GO:0007160	cell-matrix adhesion	92	10	2.66	3.29	0.0043	0.029	2.89	1.33	5.62	4	induced
GO:0051056	regulation of small GTPase mediated signal transduction	141	13	2.25	3.09	0.0052	0.029	2.41	1.24	4.29	7	induced
GO:0042127	regulation of cell proliferation	174	15	2.11	3.03	0.0053	0.029	2.24	1.22	3.83	4	induced
GO:0016567	protein ubiquitination	407	28	1.68	2.88	0.0052	0.029	1.76	1.15	2.61	9	induced
GO:0043065	positive regulation of apoptotic process	298	22	1.8	2.9	0.0056	0.03	1.9	1.16	2.96	7	induced
GO:0070527	platelet aggregation	41	6	3.58	3.41	0.0061	0.031	4.05	1.39	9.77	6	induced
GO:0045071	negative regulation of viral genome replication	41	6	3.58	3.41	0.0061	0.031	4.05	1.39	9.77	8	induced
GO:0097192	extrinsic apoptotic signaling pathway in absence of ligand	30	5	4.07	3.48	0.0069	0.032	4.72	1.41	12.6	6	induced
GO:0046627	negative regulation of insulin receptor signaling pathway	30	5	4.07	3.48	0.0069	0.032	4.72	1.41	12.6	6	induced
GO:0007204	positive regulation of cytosolic calcium ion concentration	129	12	2.27	3	0.0066	0.032	2.43	1.21	4.44	11	induced
GO:0009612	response to mechanical stimulus	56	7	3.06	3.18	0.0076	0.035	3.37	1.28	7.53	3	induced
GO:0070098	chemokine-mediated signaling pathway	70	8	2.79	3.11	0.0076	0.035	3.05	1.26	6.42	7	induced
GO:0046777	protein autophosphorylation	166	14	2.06	2.84	0.0083	0.037	2.18	1.16	3.8	8	induced
GO:0019731	antibacterial humoral response	32	5	3.82	3.3	0.0091	0.038	4.37	1.31	11.6	6	induced
GO:1900026	positive regulation of substrate adhesion-dependent cell spreading	32	5	3.82	3.3	0.0091	0.038	4.37	1.31	11.6	6	induced
GO:0032760	positive regulation of tumor necrosis factor production	44	6	3.33	3.2	0.0086	0.038	3.73	1.28	8.93	7	induced
GO:0071363	cellular response to growth factor stimulus	45	6	3.26	3.13	0.0096	0.039	3.63	1.25	8.68	5	induced
GO:0051092	positive regulation of NF-kappaB transcription factor activity	135	12	2.17	2.83	0.0094	0.039	2.31	1.16	4.21	12	induced
GO:0050679	positive regulation of epithelial cell proliferation	59	7	2.9	3.02	0.01	0.04	3.18	1.21	7.06	6	induced
GO:0030036	actin cytoskeleton organization	120	11	2.24	2.82	0.01	0.04	2.39	1.15	4.47	4	induced
GO:0070301	cellular response to hydrogen peroxide	60	7	2.85	2.97	0.011	0.043	3.12	1.19	6.92	6	induced
GO:0071260	cellular response to mechanical stimulus	76	8	2.57	2.84	0.012	0.047	2.78	1.15	5.82	4	induced
GO:1902042	negative regulation of extrinsic apoptotic signaling pathway via death domain receptors	35	5	3.49	3.05	0.013	0.048	3.93	1.19	10.3	10	induced
GO:0043407	negative regulation of MAP kinase activity	35	5	3.49	3.05	0.013	0.048	3.93	1.19	10.3	11	induced
GO:0051384	response to glucocorticoid	62	7	2.76	2.87	0.013	0.048	3	1.15	6.65	7	induced
GO:0000187	activation of MAPK activity	108	10	2.26	2.72	0.013	0.048	2.41	1.12	4.66	12	induced
GO:0006614	SRP-dependent cotranslational protein targeting to membrane	90	53	13.4	25.3	1.1e-48	2.3e-46	33.5	21.4	52.8	9	suppressed
GO:0006413	translational initiation	132	59	10.2	22.7	8e-45	5.8e-43	19	13.1	27.4	3	suppressed
GO:0006412	translation	175	64	8.32	20.9	5.3e-42	2.3e-40	13.6	9.77	18.9	5	suppressed
GO:0006364	rRNA processing	201	67	7.58	20.1	5.9e-41	2.1e-39	11.9	8.62	16.2	5	suppressed
GO:0042776	mitochondrial ATP synthesis coupled proton transport	19	9	10.8	9.14	3.6e-08	1.1e-06	19.8	7.09	54.5	6	suppressed
GO:0050852	T cell receptor signaling pathway	148	23	3.54	6.64	1.3e-07	3.4e-06	4.1	2.49	6.48	10	suppressed
GO:0042274	ribosomal small subunit biogenesis	17	8	10.7	8.59	2.3e-07	5.5e-06	19.5	6.53	57.3	4	suppressed
GO:0030490	maturation of SSU-rRNA	16	7	9.95	7.68	2.5e-06	4.9e-05	17.1	5.38	51.6	6	suppressed
GO:0006123	mitochondrial electron transport, cytochrome c to oxygen	17	7	9.37	7.4	4.1e-06	6.8e-05	15.3	4.95	44.8	7	suppressed
GO:0002181	cytoplasmic translation	17	7	9.37	7.4	4.1e-06	6.8e-05	15.3	4.95	44.8	8	suppressed
GO:0070126	mitochondrial translational termination	87	15	3.92	5.86	5.3e-06	8.2e-05	4.6	2.44	8.16	9	suppressed
GO:0000027	ribosomal large subunit assembly	19	7	8.38	6.9	9.8e-06	0.00014	12.8	4.25	35.4	6	suppressed
GO:0000028	ribosomal small subunit assembly	15	6	9.1	6.73	2.5e-05	0.00032	14.6	4.27	46	6	suppressed
GO:0016032	viral process	298	29	2.21	4.53	5.4e-05	0.00066	2.4	1.57	3.56	3	suppressed
GO:0071353	cellular response to interleukin-4	25	7	6.37	5.76	7.4e-05	0.00076	8.53	3	21.5	6	suppressed
GO:0043928	exonucleolytic nuclear-transcribed mRNA catabolic process involved in deadenylation-dependent decay	33	8	5.52	5.57	7e-05	0.00076	7.02	2.73	16.1	11	suppressed
GO:0043966	histone H3 acetylation	42	9	4.88	5.39	7e-05	0.00076	5.99	2.51	12.9	12	suppressed
GO:0032212	positive regulation of telomere maintenance via telomerase	34	8	5.35	5.45	8.8e-05	0.00087	6.75	2.63	15.4	9	suppressed
GO:0042769	DNA damage response, detection of DNA damage	36	8	5.06	5.22	0.00014	0.0013	6.27	2.46	14.2	3	suppressed
GO:0000462	maturation of SSU-rRNA from tricistronic rRNA transcript (SSU-rRNA, 5.8S rRNA, LSU-rRNA)	30	7	5.31	5.06	0.00026	0.0023	6.67	2.41	16.1	11	suppressed
GO:0019835	cytolysis	22	6	6.21	5.24	0.00029	0.0024	8.21	2.62	22.2	2	suppressed
GO:0042273	ribosomal large subunit biogenesis	22	6	6.21	5.24	0.00029	0.0024	8.21	2.62	22.2	4	suppressed
GO:0006283	transcription-coupled nucleotide-excision repair	73	11	3.43	4.46	0.00032	0.0025	3.9	1.84	7.52	9	suppressed
GO:0000398	mRNA splicing, via spliceosome	237	23	2.21	4.02	0.00032	0.0025	2.38	1.47	3.7	9	suppressed
GO:0031295	T cell costimulation	77	11	3.25	4.24	0.00052	0.0039	3.66	1.74	7.03	9	suppressed
GO:0006418	tRNA aminoacylation for protein translation	35	7	4.55	4.51	0.0007	0.0049	5.48	2.01	12.9	8	suppressed
GO:0006417	regulation of translation	56	9	3.66	4.27	0.00069	0.0049	4.2	1.8	8.72	6	suppressed
GO:0050870	positive regulation of T cell activation	19	5	5.99	4.66	0.0011	0.0076	7.81	2.2	23	7	suppressed
GO:0000289	nuclear-transcribed mRNA poly(A) tail shortening	28	6	4.88	4.4	0.0012	0.0076	5.97	1.97	15.2	10	suppressed
GO:0006260	DNA replication	140	15	2.44	3.66	0.0013	0.0081	2.64	1.43	4.56	6	suppressed
GO:0006783	heme biosynthetic process	20	5	5.69	4.5	0.0014	0.0086	7.29	2.07	21.2	4	suppressed
GO:0000387	spliceosomal snRNP assembly	29	6	4.71	4.28	0.0014	0.0086	5.71	1.9	14.5	7	suppressed
GO:1902600	hydrogen ion transmembrane transport	62	9	3.3	3.89	0.0015	0.0086	3.73	1.61	7.66	8	suppressed
GO:0099132	ATP hydrolysis coupled cation transmembrane transport	30	6	4.55	4.17	0.0017	0.0097	5.47	1.82	13.8	8	suppressed
GO:0006120	mitochondrial electron transport, NADH to ubiquinone	42	7	3.79	3.88	0.0022	0.012	4.38	1.64	10.1	7	suppressed
GO:0000722	telomere maintenance via recombination	32	6	4.27	3.97	0.0024	0.013	5.05	1.7	12.6	8	suppressed
GO:0050776	regulation of immune response	179	17	2.16	3.35	0.0024	0.013	2.31	1.31	3.85	4	suppressed
GO:0000715	nucleotide-excision repair, DNA damage recognition	23	5	4.95	4.06	0.0028	0.014	6.08	1.76	17	5	suppressed
GO:0030307	positive regulation of cell growth	81	10	2.81	3.5	0.0028	0.014	3.09	1.42	6.06	5	suppressed
GO:0000122	negative regulation of transcription from RNA polymerase II promoter	720	48	1.52	3.04	0.0027	0.014	1.59	1.15	2.16	11	suppressed
GO:1901796	regulation of signal transduction by p53 class mediator	125	13	2.37	3.29	0.0034	0.016	2.55	1.31	4.57	7	suppressed
GO:0006968	cellular defense response	59	8	3.09	3.44	0.0041	0.018	3.44	1.4	7.33	4	suppressed
GO:0045727	positive regulation of translation	59	8	3.09	3.44	0.0041	0.018	3.44	1.4	7.33	7	suppressed
GO:0046487	glyoxylate metabolic process	26	5	4.38	3.69	0.0049	0.021	5.21	1.53	14.2	4	suppressed
GO:0045648	positive regulation of erythrocyte differentiation	26	5	4.38	3.69	0.0049	0.021	5.21	1.53	14.2	5	suppressed
GO:0006977	DNA damage response, signal transduction by p53 class mediator resulting in cell cycle arrest	61	8	2.98	3.33	0.005	0.021	3.31	1.35	7.04	8	suppressed
GO:0050853	B cell receptor signaling pathway	74	9	2.77	3.27	0.005	0.021	3.04	1.32	6.16	10	suppressed
GO:0006091	generation of precursor metabolites and energy	50	7	3.19	3.32	0.0059	0.022	3.57	1.35	8.03	3	suppressed
GO:0016925	protein sumoylation	75	9	2.73	3.22	0.0055	0.022	2.99	1.3	6.06	9	suppressed
GO:0007169	transmembrane receptor protein tyrosine kinase signaling pathway	89	10	2.56	3.16	0.0056	0.022	2.78	1.28	5.41	7	suppressed
GO:0008380	RNA splicing	165	15	2.07	2.96	0.0062	0.023	2.2	1.19	3.77	8	suppressed
GO:0000060	protein import into nucleus, translocation	28	5	4.06	3.48	0.0069	0.024	4.75	1.41	12.8	7	suppressed
GO:0000245	spliceosomal complex assembly	28	5	4.06	3.48	0.0069	0.024	4.75	1.41	12.8	7	suppressed
GO:0009615	response to virus	108	11	2.32	2.94	0.0079	0.028	2.49	1.2	4.68	5	suppressed
GO:0006099	tricarboxylic acid cycle	30	5	3.79	3.28	0.0092	0.031	4.37	1.3	11.7	3	suppressed
GO:0090503	RNA phosphodiester bond hydrolysis, exonucleolytic	30	5	3.79	3.28	0.0092	0.031	4.37	1.3	11.7	8	suppressed
GO:0034080	CENP-A containing nucleosome assembly	42	6	3.25	3.13	0.0096	0.031	3.65	1.25	8.78	6	suppressed
GO:0045599	negative regulation of fat cell differentiation	42	6	3.25	3.13	0.0096	0.031	3.65	1.25	8.78	6	suppressed
GO:0031047	gene silencing by RNA	111	11	2.25	2.84	0.0096	0.031	2.41	1.16	4.53	8	suppressed
GO:0045785	positive regulation of cell adhesion	43	6	3.17	3.06	0.011	0.034	3.55	1.22	8.52	4	suppressed
GO:0032981	mitochondrial respiratory chain complex I assembly	56	7	2.84	2.96	0.011	0.035	3.13	1.19	6.97	5	suppressed
GO:0007498	mesoderm development	32	5	3.56	3.1	0.012	0.036	4.05	1.21	10.7	4	suppressed
GO:0097421	liver regeneration	32	5	3.56	3.1	0.012	0.036	4.05	1.21	10.7	7	suppressed
GO:0006959	humoral immune response	57	7	2.79	2.91	0.012	0.036	3.06	1.17	6.82	3	suppressed
GO:0050821	protein stabilization	146	13	2.03	2.67	0.012	0.036	2.15	1.11	3.82	4	suppressed
GO:0042102	positive regulation of T cell proliferation	58	7	2.75	2.86	0.013	0.038	3	1.15	6.68	9	suppressed
GO:0007062	sister chromatid cohesion	101	10	2.25	2.71	0.013	0.038	2.41	1.11	4.66	5	suppressed
GO:0006409	tRNA export from nucleus	33	5	3.45	3.02	0.014	0.039	3.9	1.17	10.3	6	suppressed
GO:0006270	DNA replication initiation	33	5	3.45	3.02	0.014	0.039	3.9	1.17	10.3	7	suppressed

### Sheet: Table 3 DEG_Monocytecount
gene_id	baseMean	log2FoldChange	lfcSE	stat	pvalue	padj	gene_name
ENSG00000001497	1556.66	-0.251508	0.043218	-5.81951	5.9021e-09	6.29007e-06	LAS1L
ENSG00000002586	9135.61	0.297674	0.0885815	3.36046	0.00077814	0.0169243	CD99
ENSG00000003402	14282	0.181218	0.0618243	2.93119	0.00337671	0.0437353	CFLAR
ENSG00000005020	10636.6	0.20493	0.0656157	3.12319	0.00178905	0.0288479	SKAP2
ENSG00000005022	9822.66	-0.251993	0.0690553	-3.64914	0.000263115	0.00781813	SLC25A5
ENSG00000005156	1056.56	-0.115567	0.0395256	-2.92385	0.00345726	0.0442142	LIG3
ENSG00000005238	4509.82	0.168541	0.0531586	3.17053	0.00152159	0.0259984	FAM214B
ENSG00000005961	366.805	1.74951	0.452119	3.86957	0.000109028	0.00413015	ITGA2B
ENSG00000006062	2199.3	-0.191594	0.0577038	-3.32031	0.000899187	0.0185956	MAP3K14
ENSG00000006625	172.334	-0.332574	0.0972291	-3.42052	0.000625011	0.0144805	GGCT
ENSG00000006634	256.196	-0.286495	0.0699084	-4.09814	4.16484e-05	0.00214771	DBF4
ENSG00000007255	837.598	-0.425562	0.0793408	-5.36371	8.15276e-08	3.17878e-05	TRAPPC6A
ENSG00000007923	1230.34	-0.160033	0.0301373	-5.31012	1.09555e-07	3.89188e-05	DNAJC11
ENSG00000008394	2461.18	0.248209	0.0807231	3.07481	0.00210634	0.0320992	MGST1
ENSG00000008405	605.193	-0.218454	0.0554732	-3.93802	8.21573e-05	0.0034025	CRY1
ENSG00000008438	58.3591	1.65642	0.402389	4.11646	3.84731e-05	0.00202124	PGLYRP1
ENSG00000008516	1777.75	0.914816	0.223495	4.09324	4.25396e-05	0.00218662	MMP25
ENSG00000010219	299.142	-0.215634	0.0724694	-2.97552	0.00292496	0.0394919	DYRK4
ENSG00000010322	7500.14	0.220391	0.0523866	4.20702	2.58763e-05	0.00155246	NISCH
ENSG00000011105	38.574	0.815809	0.282525	2.88757	0.00388234	0.0477041	TSPAN9
ENSG00000011201	27.9334	1.56313	0.399255	3.91512	9.03586e-05	0.00365689	ANOS1
ENSG00000011426	25.5661	0.599131	0.177649	3.37255	0.00074475	0.0164215	ANLN
ENSG00000012223	581.671	3.02531	0.637985	4.74198	2.1164e-06	0.000291662	LTF
ENSG00000013275	2743.51	-0.156657	0.0423656	-3.69774	0.000217531	0.00684356	PSMC4
ENSG00000013810	7067.96	0.153763	0.0454505	3.38309	0.000716756	0.0160477	TACC3
ENSG00000014138	759.904	-0.17665	0.050194	-3.51934	0.000432622	0.0110343	POLA2
ENSG00000014216	12334	0.17211	0.0549189	3.13389	0.00172503	0.0281967	CAPN1
ENSG00000014257	2707.96	0.291485	0.0582231	5.00635	5.54716e-07	0.000118236	ACPP
ENSG00000017260	2927.97	0.110201	0.0369534	2.98216	0.00286225	0.0389829	ATP2C1
ENSG00000018699	515.893	-0.327977	0.0689701	-4.75535	1.98102e-06	0.000280253	TTC27
ENSG00000019485	199.558	-0.440895	0.09657	-4.56555	4.98179e-06	0.000497743	PRDM11
ENSG00000019582	138241	-0.240912	0.0591174	-4.07514	4.59861e-05	0.00232637	CD74
ENSG00000020577	623.952	-0.680289	0.160362	-4.24221	2.21325e-05	0.00141524	SAMD4A
ENSG00000021355	19449.5	0.263965	0.0797922	3.30815	0.000939137	0.0190084	SERPINB1
ENSG00000023171	1115.01	-0.303623	0.0871467	-3.48404	0.000493902	0.0121657	GRAMD1B
ENSG00000023902	16109.3	-0.214774	0.0585693	-3.66702	0.000245398	0.00745805	PLEKHO1
ENSG00000023909	320.898	0.48722	0.116747	4.17331	3.002e-05	0.00171393	GCLM
ENSG00000025039	1267.59	0.294777	0.0957921	3.07726	0.00208913	0.0319281	RRAGD
ENSG00000027001	192.748	-0.209882	0.0732119	-2.86678	0.00414677	0.0496185	MIPEP
ENSG00000027075	537.597	0.347502	0.118561	2.931	0.00337878	0.0437353	PRKCH
ENSG00000027847	826.813	-0.220391	0.0452198	-4.87378	1.09485e-06	0.000190242	B4GALT7
ENSG00000028839	627.333	0.167374	0.0534642	3.13059	0.00174458	0.0284256	TBPL1
ENSG00000029153	211.846	0.482119	0.166666	2.89272	0.00381917	0.0471818	ARNTL2
ENSG00000029534	38.5497	1.07702	0.277057	3.88738	0.000101334	0.00391473	ANK1
ENSG00000033627	4834.28	0.154048	0.0505359	3.04829	0.00230148	0.0339941	ATP6V0A1
ENSG00000035141	1209.13	-0.155022	0.0473248	-3.2757	0.00105401	0.0206235	FAM136A
ENSG00000035664	159.302	0.988885	0.231656	4.26876	1.96561e-05	0.00129844	DAPK2
ENSG00000036565	48.4887	-1.20581	0.269725	-4.47054	7.80239e-06	0.000663452	SLC18A1
ENSG00000037897	64.8658	-0.644013	0.115105	-5.595	2.20619e-08	1.35638e-05	METTL1
ENSG00000040199	468.507	-0.231751	0.0745356	-3.10927	0.00187548	0.029773	PHLPP2
ENSG00000040275	150.483	-0.254044	0.0872596	-2.91136	0.00359861	0.0454312	SPDL1
ENSG00000040341	950.193	0.251325	0.0553117	4.54379	5.52506e-06	0.000528884	STAU2
ENSG00000041353	32.8254	1.16434	0.385944	3.01687	0.00255403	0.0362213	RAB27B
ENSG00000042088	635.76	-0.20785	0.0610887	-3.40243	0.0006679	0.0152095	TDP1
ENSG00000044446	3190.78	0.15769	0.0449523	3.50793	0.000451604	0.0114411	PHKA2
ENSG00000047644	3241.94	0.35387	0.081432	4.34559	1.389e-05	0.000995719	WWC3
ENSG00000048471	5370.01	-0.172346	0.0587915	-2.93149	0.00337343	0.0437353	SNX29
ENSG00000049089	686.095	-0.913761	0.175211	-5.21519	1.8363e-07	5.43613e-05	COL9A2
ENSG00000049323	47.9418	1.23923	0.380308	3.25848	0.00112011	0.021399	LTBP1
ENSG00000049449	1243.43	-0.325354	0.0903562	-3.60079	0.000317253	0.00887693	RCN1
ENSG00000053372	696.508	-0.334851	0.0732847	-4.56918	4.89637e-06	0.000497743	MRTO4
ENSG00000054148	1109.34	-0.172424	0.0512298	-3.3657	0.000763505	0.0167426	PHPT1
ENSG00000054523	3410.41	0.207639	0.0649064	3.19905	0.0013788	0.0243552	KIF1B
ENSG00000054793	20.4239	1.47188	0.359915	4.08953	4.32256e-05	0.00221476	ATP9A
ENSG00000055044	1570.06	-0.238023	0.0493368	-4.82444	1.40394e-06	0.000229014	NOP58
ENSG00000055483	1673.67	-0.249986	0.0639542	-3.90883	9.27439e-05	0.00370651	USP36
ENSG00000057757	1337.65	-0.176056	0.055262	-3.18584	0.00144333	0.0251422	PITHD1
ENSG00000058063	5283.67	0.195531	0.0587732	3.32687	0.000878288	0.0183401	ATP11B
ENSG00000058091	416.763	0.425638	0.113504	3.74998	0.000176846	0.00581699	CDK14
ENSG00000058668	7916.83	0.259147	0.0605974	4.27654	1.89822e-05	0.00126966	ATP2B4
ENSG00000058804	879.05	-0.384558	0.0833364	-4.61453	3.93991e-06	0.000449882	NDC1
ENSG00000060558	3081.02	0.183745	0.0638688	2.87692	0.00401578	0.0488556	GNA15
ENSG00000060688	1284.8	-0.149143	0.0513642	-2.90364	0.00368853	0.0460303	SNRNP40
ENSG00000061273	4588.2	0.272734	0.0716316	3.80745	0.000140406	0.00493303	HDAC7
ENSG00000061676	11.5045	1.16885	0.379454	3.08035	0.0020676	0.0317339	NCKAP1
ENSG00000062716	15731.8	0.262015	0.0591969	4.42616	9.59272e-06	0.000751712	VMP1
ENSG00000063241	516.495	-0.454285	0.0943909	-4.8128	1.48827e-06	0.000237914	ISOC2
ENSG00000064601	10937.9	0.252077	0.0822916	3.06321	0.00218975	0.0328871	CTSA
ENSG00000064763	1795.67	0.315624	0.091491	3.44978	0.000561038	0.0133951	FAR2
ENSG00000064886	191.626	0.760255	0.264786	2.87121	0.00408908	0.0493716	CHI3L2
ENSG00000064932	7989.18	0.335884	0.0767373	4.37706	1.20291e-05	0.000886163	SBNO2
ENSG00000065150	4584.3	-0.290366	0.0621112	-4.67494	2.9404e-06	0.00037012	IPO5
ENSG00000065923	447.123	-0.404704	0.125358	-3.22839	0.00124488	0.022744	SLC9A7
ENSG00000065978	28307.9	-0.21011	0.0575673	-3.64982	0.000262427	0.0078122	YBX1
ENSG00000066926	1117.29	-0.204425	0.0700645	-2.91767	0.00352653	0.044849	FECH
ENSG00000067533	371.914	-0.347774	0.084216	-4.12955	3.63476e-05	0.00193726	RRP15
ENSG00000068024	3352.62	0.26233	0.0873193	3.00426	0.00266225	0.0372995	HDAC4
ENSG00000068654	1622.15	-0.348123	0.0742658	-4.68752	2.76529e-06	0.000353648	POLR1A
ENSG00000068784	1271.43	-0.269082	0.0661409	-4.06832	4.73538e-05	0.00237303	SRBD1
ENSG00000069275	3974.14	-0.208731	0.0655549	-3.18407	0.00145219	0.025206	NUCKS1
ENSG00000069974	10202.5	0.220593	0.0652848	3.37893	0.000727684	0.0161796	RAB27A
ENSG00000070182	17.7647	2.05954	0.404607	5.09023	3.57636e-07	8.66238e-05	SPTB
ENSG00000070404	666.146	0.424415	0.133542	3.17813	0.00148229	0.0255896	FSTL3
ENSG00000070785	556.47	-0.223413	0.0591594	-3.77647	0.000159069	0.00544024	EIF2B3
ENSG00000070950	414.115	-0.202407	0.0578693	-3.49766	0.000469355	0.0117419	RAD18
ENSG00000071073	1526.21	0.249211	0.0777741	3.20429	0.00135395	0.0240224	MGAT4A
ENSG00000071189	2674.59	0.131412	0.0384112	3.42119	0.000623482	0.0144805	SNX13
ENSG00000071462	1433.37	-0.277541	0.0690428	-4.01984	5.82388e-05	0.00273825	WBSCR22
ENSG00000072609	4920.2	0.113782	0.0323157	3.52094	0.000430017	0.0109988	CHFR
ENSG00000072818	3472.45	0.394188	0.0942352	4.18302	2.87666e-05	0.00166617	ACAP1
ENSG00000072858	162.846	-0.479797	0.149729	-3.20443	0.00135331	0.0240224	SIDT1
ENSG00000073111	119.363	-0.526505	0.174008	-3.02576	0.00248012	0.0357183	MCM2
ENSG00000073150	221.388	0.643836	0.17172	3.74934	0.000177303	0.00582006	PANX2
ENSG00000073536	244.177	-0.41278	0.0865344	-4.77013	1.8411e-06	0.000270016	NLE1
ENSG00000073792	1044.01	-0.263327	0.0906392	-2.90522	0.00366996	0.0459371	IGF2BP2
ENSG00000074054	2038.56	0.127447	0.0418585	3.04471	0.00232906	0.0342345	CLASP1
ENSG00000074370	4868.16	0.235573	0.0751282	3.13562	0.00171492	0.0281641	ATP2A3
ENSG00000074416	900.941	-0.579135	0.180825	-3.20274	0.00136128	0.0241258	MGLL
ENSG00000074855	1270	0.391754	0.109705	3.57099	0.000355635	0.00963591	ANO8
ENSG00000075151	4536.35	0.143612	0.0501646	2.86282	0.00419888	0.0499429	EIF4G3
ENSG00000075223	1499.55	0.345801	0.100264	3.4489	0.000562867	0.0133951	SEMA3C
ENSG00000075420	4286.01	0.207869	0.0532829	3.90124	9.5703e-05	0.00376825	FNDC3B
ENSG00000075651	980.653	0.246045	0.0768558	3.20139	0.00136766	0.0241852	PLD1
ENSG00000076356	685.99	0.250303	0.0738151	3.39095	0.000696504	0.0156601	PLXNA2
ENSG00000076604	148.855	-0.507679	0.152918	-3.31994	0.000900373	0.0185956	TRAF4
ENSG00000077238	7066.2	0.255209	0.0700069	3.64548	0.000266893	0.00787186	IL4R
ENSG00000077348	888.579	-0.354919	0.0880788	-4.02956	5.58816e-05	0.00267506	EXOSC5
ENSG00000077420	10393.5	0.203655	0.0613922	3.31727	0.000909001	0.0186774	APBB1IP
ENSG00000077984	196.436	1.88065	0.373137	5.0401	4.65292e-07	0.000104763	CST7
ENSG00000078053	121.166	1.89549	0.377589	5.01998	5.16776e-07	0.000113167	AMPH
ENSG00000078124	3533.93	0.234073	0.0692256	3.38131	0.00072142	0.016107	ACER3
ENSG00000078319	200.523	-0.251983	0.074196	-3.39618	0.000683329	0.0154508	PMS2P1
ENSG00000078399	30.8485	1.05635	0.296903	3.55791	0.00037382	0.0100098	HOXA9
ENSG00000078967	335.85	-0.293179	0.0575653	-5.09298	3.52474e-07	8.66238e-05	UBE2D4
ENSG00000079215	188.887	0.912047	0.237774	3.83577	0.000125173	0.00453746	SLC1A3
ENSG00000079277	2985.22	0.158697	0.0511362	3.10341	0.00191304	0.030153	MKNK1
ENSG00000079616	569.668	-0.297321	0.0788073	-3.77276	0.000161454	0.00544515	KIF22
ENSG00000080839	325.355	0.240638	0.0651778	3.69203	0.000222474	0.00694622	RBL1
ENSG00000082068	1325.05	-0.142647	0.0426211	-3.34686	0.000817334	0.0176566	WDR70
ENSG00000083123	185.798	-0.450093	0.104116	-4.323	1.53921e-05	0.00107449	BCKDHB
ENSG00000083290	2846.51	-0.187207	0.0593984	-3.15172	0.00162311	0.0271981	ULK2
ENSG00000083635	178.716	-0.226583	0.0750232	-3.02018	0.00252626	0.0359936	NUFIP1
ENSG00000083807	36.2547	-0.618946	0.126863	-4.87887	1.06697e-06	0.000187434	SLC27A5
ENSG00000084070	29728.5	0.267899	0.0915609	2.92591	0.00343447	0.0441644	SMAP2
ENSG00000084072	1239.38	-0.195759	0.0454542	-4.30673	1.65687e-05	0.00113677	PPIE
ENSG00000084073	2833.47	0.208773	0.0701196	2.97739	0.00290713	0.0394176	ZMPSTE24
ENSG00000084110	2571.87	0.358917	0.0963567	3.72487	0.000195412	0.00628543	HAL
ENSG00000084463	4893.65	-0.150038	0.0515351	-2.91138	0.0035984	0.0454312	WBP11
ENSG00000084764	446.93	0.379849	0.0886505	4.28479	1.82915e-05	0.00123379	MAPRE3
ENSG00000084774	1114.67	-0.17846	0.0544786	-3.27578	0.0010537	0.0206235	CAD
ENSG00000085117	1949.23	0.486041	0.122077	3.98143	6.85022e-05	0.00303345	CD82
ENSG00000085644	1071.79	0.192777	0.0651265	2.96003	0.00307604	0.0409741	ZNF213
ENSG00000085741	10.9732	1.79105	0.384716	4.6555	3.23193e-06	0.000391406	WNT11
ENSG00000086289	39.9145	0.685979	0.21246	3.22874	0.00124337	0.022744	EPDR1
ENSG00000086544	833.426	0.581348	0.130014	4.47143	7.7697e-06	0.000663452	ITPKC
ENSG00000087157	2332.55	0.286368	0.0792931	3.61152	0.000304409	0.00858251	PGS1
ENSG00000087237	65.3929	0.561299	0.165273	3.3962	0.000683293	0.0154508	CETP
ENSG00000087269	1191.23	-0.220434	0.0436853	-5.04596	4.51254e-07	0.000103054	NOP14
ENSG00000087338	1605.28	0.24414	0.0687008	3.55367	0.000379892	0.0101285	GMCL1
ENSG00000088035	676.939	0.195212	0.0616936	3.16422	0.00155497	0.0263726	ALG6
ENSG00000088205	4790.73	-0.193155	0.0502602	-3.8431	0.000121491	0.00446471	DDX18
ENSG00000088543	54.1195	-0.435842	0.145658	-2.99222	0.00276958	0.0381677	C3orf18
ENSG00000088682	996.25	-0.135761	0.039933	-3.3997	0.000674586	0.0153396	COQ9
ENSG00000088766	1614.44	0.186538	0.0594581	3.13731	0.00170506	0.0281582	CRLS1
ENSG00000088826	239.064	0.474439	0.165396	2.8685	0.00412419	0.0495281	SMOX
ENSG00000089094	3172.27	-0.193153	0.0525958	-3.6724	0.000240282	0.00734447	KDM2B
ENSG00000089123	200.805	-0.208596	0.0639426	-3.26224	0.00110537	0.0212694	TASP1
ENSG00000089159	11956.8	0.156083	0.0497972	3.13437	0.00172224	0.0281798	PXN
ENSG00000089220	1687.1	-0.429955	0.0928526	-4.63051	3.64758e-06	0.000425622	PEBP1
ENSG00000089351	4604.54	0.227543	0.0621165	3.66316	0.000249122	0.00751408	GRAMD1A
ENSG00000089486	1580.54	-0.531292	0.0881849	-6.02475	1.69367e-09	2.46136e-06	CDIP1
ENSG00000089505	156.137	0.288653	0.0850232	3.39499	0.000686321	0.0154778	CMTM1
ENSG00000089639	12303.5	0.151995	0.0465972	3.2619	0.00110668	0.0212694	GMIP
ENSG00000089737	4409.57	-0.171668	0.0363357	-4.72449	2.30697e-06	0.000311241	DDX24
ENSG00000090054	3281.89	0.12788	0.0429454	2.97774	0.00290382	0.0394062	SPTLC1
ENSG00000090263	572.601	-0.269071	0.0716729	-3.75415	0.00017393	0.00577625	MRPS33
ENSG00000090659	275.755	-0.662623	0.157735	-4.20088	2.65884e-05	0.00156265	CD209
ENSG00000090861	1873.91	-0.290875	0.0582111	-4.99689	5.82616e-07	0.000122549	AARS
ENSG00000090924	1403.05	0.424326	0.119887	3.5394	0.000401042	0.0104415	PLEKHG2
ENSG00000091651	38.7816	-0.600865	0.15422	-3.89616	9.77298e-05	0.00382355	ORC6
ENSG00000091831	39.4411	-0.806176	0.173727	-4.64048	3.47599e-06	0.000408582	ESR1
ENSG00000092020	1344.09	0.227086	0.0743791	3.05309	0.002265	0.0337765	PPP2R3C
ENSG00000092036	733.684	0.284834	0.0784522	3.63067	0.000282691	0.00824654	HAUS4
ENSG00000092445	10.4512	0.851063	0.262109	3.24699	0.00116634	0.0219612	TYRO3
ENSG00000092929	9663.63	0.204936	0.0488772	4.19287	2.75445e-05	0.00161292	UNC13D
ENSG00000092931	1056.28	0.130945	0.0404083	3.24054	0.00119304	0.0222026	MFSD11
ENSG00000093217	98.5059	-0.547041	0.13115	-4.17112	3.03108e-05	0.00172141	XYLB
ENSG00000094914	1298.34	-0.116637	0.038752	-3.00984	0.00261387	0.0368153	AAAS
ENSG00000095319	2223.49	-0.165638	0.0370759	-4.46753	7.91288e-06	0.000667371	NUP188
ENSG00000095383	4663.95	0.25099	0.0685805	3.65979	0.000252421	0.00759925	TBC1D2
ENSG00000095485	1716.69	0.187996	0.0449007	4.18692	2.82765e-05	0.00164374	CWF19L1
ENSG00000095585	76.6859	-0.620806	0.157317	-3.94621	7.93984e-05	0.00334898	BLNK
ENSG00000096006	34.8651	2.47869	0.644473	3.84607	0.000120028	0.00444158	CRISP3
ENSG00000096060	14401.9	0.687828	0.213863	3.21621	0.00129895	0.0233841	FKBP5
ENSG00000096063	1238.64	0.36661	0.0705925	5.19332	2.06574e-07	6.00416e-05	SRPK1
ENSG00000096384	18385.7	-0.379705	0.0670693	-5.66138	1.50162e-08	1.06188e-05	HSP90AB1
ENSG00000097033	8618.95	0.184602	0.0548217	3.36732	0.000759038	0.0166676	SH3GLB1
ENSG00000099377	52.9398	0.628857	0.195223	3.22122	0.00127644	0.0231892	HSD3B7
ENSG00000099785	2835.91	0.250997	0.0757573	3.31317	0.000922433	0.0188327	2002-03-01
ENSG00000099822	48.68	-0.646745	0.202281	-3.19726	0.00138741	0.0243995	HCN2
ENSG00000099901	1323.02	-0.215542	0.0536581	-4.01696	5.89537e-05	0.00275565	RANBP1
ENSG00000099958	17.3349	-0.751641	0.23909	-3.14376	0.00166792	0.0277166	DERL3
ENSG00000100029	2936.78	-0.200407	0.0520625	-3.84935	0.000118432	0.00443387	PES1
ENSG00000100105	1446.34	-0.179201	0.0474865	-3.77372	0.000160831	0.00544144	PATZ1
ENSG00000100122	19.7067	-0.602964	0.203532	-2.9625	0.00305153	0.0407875	CRYBB1
ENSG00000100154	36.9188	-0.671673	0.176378	-3.80814	0.000140013	0.00493008	TTC28
ENSG00000100297	3260.36	-0.121987	0.0404581	-3.01516	0.00256846	0.0363357	MCM5
ENSG00000100299	2673.84	0.302803	0.0927888	3.26336	0.00110099	0.0212694	ARSA
ENSG00000100365	5469.16	0.337415	0.0786622	4.28941	1.79148e-05	0.0012135	NCF4
ENSG00000100401	2695.98	-0.172943	0.0531113	-3.25624	0.001129	0.0215116	RANGAP1
ENSG00000100413	1042.53	-0.294247	0.0721631	-4.07752	4.55184e-05	0.00231738	POLR3H
ENSG00000100417	443.844	0.192886	0.0665242	2.89949	0.00373774	0.0464275	PMM1
ENSG00000100485	6195.9	0.171589	0.0455551	3.76663	0.000165467	0.00555704	SOS2
ENSG00000100504	11939.1	0.206288	0.0715842	2.88176	0.00395465	0.0482956	PYGL
ENSG00000100554	1912.79	0.197504	0.0630059	3.13469	0.00172038	0.0281782	ATP6V1D
ENSG00000100575	448.072	-0.245012	0.0762427	-3.21358	0.00131089	0.0234932	TIMM9
ENSG00000100580	2187.45	0.345664	0.06949	4.9743	6.54822e-07	0.000127658	TMED8
ENSG00000100583	20.9495	0.484258	0.162235	2.98491	0.00283658	0.038757	SAMD15
ENSG00000100614	3458.85	0.169392	0.0478318	3.54142	0.000397984	0.0103957	PPM1A
ENSG00000100628	53.335	-0.926944	0.203863	-4.5469	5.44417e-06	0.00052428	ASB2
ENSG00000100629	118.912	-0.325309	0.108776	-2.99064	0.0027839	0.038299	CEP128
ENSG00000100697	10934.1	0.204303	0.0575121	3.55235	0.000381812	0.0101558	DICER1
ENSG00000100714	1113.6	-0.384439	0.0864068	-4.44918	8.61988e-06	0.000698731	MTHFD1
ENSG00000100814	515.51	-0.410207	0.0877189	-4.67638	2.91981e-06	0.00037012	CCNB1IP1
ENSG00000100823	5147.07	-0.364946	0.0659236	-5.53589	3.09645e-08	1.65e-05	APEX1
ENSG00000100985	354.519	1.47285	0.395715	3.72198	0.000197663	0.00633234	MMP9
ENSG00000101052	1026.31	-0.192279	0.0656473	-2.92896	0.00340095	0.0438803	IFT52
ENSG00000101187	10.1636	1.93672	0.424468	4.5627	5.05011e-06	0.00049834	SLCO4A1
ENSG00000101265	32487.9	0.146575	0.0466237	3.14378	0.00166778	0.0277166	RASSF2
ENSG00000101335	68.4881	1.24705	0.408995	3.04905	0.00229566	0.0339867	MYL9
ENSG00000101442	529.15	-0.179856	0.0579421	-3.10406	0.00190884	0.0301497	ACTR5
ENSG00000101444	2447.33	-0.23811	0.072666	-3.27678	0.00105	0.0205954	AHCY
ENSG00000101473	870.893	0.158802	0.0405503	3.91618	8.99613e-05	0.00365316	ACOT8
ENSG00000101474	5302.86	0.265199	0.0859962	3.08385	0.00204342	0.0315551	APMAP
ENSG00000101546	121.385	-0.510714	0.0989462	-5.16153	2.44934e-07	6.63648e-05	RBFA
ENSG00000101574	341.327	0.269598	0.0818837	3.29246	0.000993165	0.0197964	METTL4
ENSG00000101868	527.806	-0.400266	0.0732491	-5.46445	4.64338e-08	2.12083e-05	POLA1
ENSG00000101945	210.472	-0.272531	0.0653768	-4.16862	3.06453e-05	0.00172141	SUV39H1
ENSG00000102010	28.6205	1.56787	0.356953	4.39238	1.12118e-05	0.000841463	BMX
ENSG00000102043	30.293	-0.57265	0.14028	-4.08219	4.4613e-05	0.00227854	MTMR8
ENSG00000102054	2406.5	-0.139673	0.044108	-3.1666	0.00154231	0.0262571	RBBP7
ENSG00000102226	657.938	-0.191789	0.0540742	-3.54677	0.000389982	0.0102706	USP11
ENSG00000102241	2514.75	-0.142769	0.0457391	-3.12137	0.00180011	0.0289503	HTATSF1
ENSG00000102755	26.8773	0.772501	0.256357	3.01338	0.00258356	0.0365171	FLT1
ENSG00000102786	1961.47	0.186436	0.0516164	3.61195	0.000303907	0.00858251	INTS6
ENSG00000102870	842.342	-0.198887	0.0582197	-3.41615	0.000635124	0.0146721	ZNF629
ENSG00000102900	3049.3	-0.237393	0.0468569	-5.06633	4.05551e-07	9.53404e-05	NUP93
ENSG00000103005	3967.19	0.229923	0.066019	3.48268	0.000496421	0.0122089	USB1
ENSG00000103047	1025.49	-0.167453	0.0553762	-3.02393	0.00249516	0.0357279	TANGO6
ENSG00000103051	2834.25	0.219673	0.0413526	5.31219	1.08316e-07	3.89188e-05	COG4
ENSG00000103056	179.982	-0.634791	0.15041	-4.22039	2.43879e-05	0.00151397	SMPD3
ENSG00000103145	591.469	0.296678	0.0911867	3.25352	0.00113984	0.0215977	HCFC1R1
ENSG00000103160	997.755	0.178786	0.0590987	3.02521	0.00248457	0.0357279	HSDL1
ENSG00000103264	493.392	-0.296608	0.0852148	-3.48071	0.000500087	0.0122426	FBXO31
ENSG00000103356	352.537	-0.401682	0.0749856	-5.35678	8.47159e-08	3.22445e-05	EARS2
ENSG00000103485	112.944	-0.453125	0.125872	-3.59989	0.000318351	0.00887693	QPRT
ENSG00000103528	79.4495	-0.625872	0.187752	-3.33349	0.000857626	0.0181013	SYT17
ENSG00000103569	9745.93	0.590478	0.146967	4.01777	5.87507e-05	0.00275422	AQP9
ENSG00000104687	5595.94	0.226415	0.0687928	3.29127	0.000997378	0.019831	GSR
ENSG00000104738	368.359	-0.379271	0.0826716	-4.58769	4.48177e-06	0.000480949	MCM4
ENSG00000104814	1187.72	-0.574094	0.101458	-5.65841	1.52779e-08	1.06188e-05	MAP4K1
ENSG00000104889	331.573	-0.209336	0.0642414	-3.25858	0.00111969	0.021399	RNASEH2A
ENSG00000104915	6216.17	0.189788	0.0502737	3.77509	0.000159947	0.00544024	STX10
ENSG00000104951	258.316	-0.708934	0.157176	-4.51045	6.4691e-06	0.000590943	IL4I1
ENSG00000104980	982.442	-0.148496	0.0482096	-3.08022	0.00206848	0.0317339	TIMM44
ENSG00000105135	1074.41	-0.29844	0.059958	-4.97749	6.44126e-07	0.000127123	ILVBL
ENSG00000105173	27.0405	-0.577703	0.197302	-2.92802	0.00341127	0.0439425	CCNE1
ENSG00000105176	2251.81	-0.176245	0.0582876	-3.0237	0.002497	0.0357279	URI1
ENSG00000105197	1245.83	-0.143418	0.0500205	-2.86719	0.00414128	0.0495899	TIMM50
ENSG00000105202	3679.66	-0.348494	0.0708386	-4.91955	8.67414e-07	0.000159385	FBL
ENSG00000105352	1511.32	0.54401	0.136662	3.98069	6.87155e-05	0.00303449	CEACAM4
ENSG00000105355	5997.8	0.255753	0.0759377	3.36793	0.00075735	0.0166534	PLIN3
ENSG00000105447	797.223	-0.306808	0.0747815	-4.10272	4.08316e-05	0.00211241	GRWD1
ENSG00000105516	868.861	-0.288078	0.0984899	-2.92495	0.00344508	0.0441644	DBP
ENSG00000105639	4491.22	0.587065	0.124785	4.7046	2.54358e-06	0.000333293	JAK3
ENSG00000105640	19718.1	-0.154404	0.052803	-2.92415	0.00345402	0.0442081	RPL18A
ENSG00000105778	2796.98	0.117398	0.0364522	3.22061	0.00127918	0.0231892	AVL9
ENSG00000105821	1038.11	-0.156983	0.0537399	-2.92116	0.0034873	0.0444207	DNAJC2
ENSG00000105849	477.475	-0.358593	0.0917122	-3.90999	9.23017e-05	0.00370651	TWISTNB
ENSG00000106049	828.739	-0.264804	0.0759505	-3.48654	0.000489316	0.0121045	HIBADH
ENSG00000106070	497.506	1.07907	0.169394	6.37014	1.88853e-10	4.48149e-07	GRB10
ENSG00000106100	861.647	-0.20293	0.0600944	-3.37685	0.000733208	0.0162148	NOD1
ENSG00000106123	1799.81	0.217292	0.0676453	3.21223	0.00131708	0.023525	EPHB6
ENSG00000106263	7251.87	-0.133252	0.0346961	-3.84055	0.000122757	0.00449062	EIF3B
ENSG00000106266	1229.17	-0.22046	0.0566637	-3.89068	9.99644e-05	0.00388815	SNX8
ENSG00000106305	399.25	-0.194959	0.0601615	-3.2406	0.0011928	0.0222026	AIMP2
ENSG00000106603	1247.15	-0.151293	0.0516291	-2.93039	0.00338536	0.0437496	COA1
ENSG00000106628	763.347	-0.386336	0.0814626	-4.74249	2.11104e-06	0.000291662	POLD2
ENSG00000106780	38824.8	0.192238	0.0613108	3.13547	0.00171578	0.0281641	MEGF9
ENSG00000106789	801.846	0.695444	0.197912	3.5139	0.000441583	0.0112407	CORO2A
ENSG00000107077	1048.89	0.0975595	0.0296564	3.28966	0.00100307	0.0198699	KDM4C
ENSG00000107282	124.818	-0.784379	0.19669	-3.98789	6.66643e-05	0.00298765	APBA1
ENSG00000107443	737.568	-0.28243	0.0859436	-3.28623	0.00101539	0.0200395	CCNJ
ENSG00000107566	2533.45	0.270995	0.0877169	3.08942	0.00200546	0.031186	ERLIN1
ENSG00000107833	168.074	-0.497083	0.0996428	-4.98865	6.08022e-07	0.000124622	NPM3
ENSG00000107937	1503.81	-0.175544	0.05414	-3.24241	0.00118525	0.0221349	GTPBP4
ENSG00000107954	820.032	-0.531922	0.127295	-4.17864	2.93259e-05	0.00168634	NEURL1
ENSG00000108448	87.9695	-0.431206	0.134212	-3.21287	0.00131414	0.023525	TRIM16L
ENSG00000108561	2119.79	-0.292273	0.0727837	-4.01563	5.9287e-05	0.00276315	C1QBP
ENSG00000108622	973.938	-0.372643	0.0808049	-4.61164	3.995e-06	0.000452346	ICAM2
ENSG00000108679	1576.07	-0.845855	0.254863	-3.31886	0.000903842	0.0185956	LGALS3BP
ENSG00000108788	3658.21	0.222914	0.0499521	4.46255	8.09896e-06	0.000667371	MLX
ENSG00000108798	3848.19	-0.317337	0.0881708	-3.59912	0.000319294	0.00887693	ABI3
ENSG00000108828	2656.21	0.310484	0.0841938	3.68773	0.000226267	0.00702708	VAT1
ENSG00000108846	1597.25	0.780794	0.193167	4.04207	5.29815e-05	0.00256655	ABCC3
ENSG00000108932	1717.06	0.29278	0.0879201	3.33007	0.000868247	0.0182155	SLC16A6
ENSG00000108946	15160.6	0.226883	0.0753021	3.01298	0.002587	0.0365333	PRKAR1A
ENSG00000108950	508.38	2.89011	0.417995	6.91423	4.70413e-12	6.71807e-08	FAM20A
ENSG00000108963	507.048	-0.267072	0.0822827	-3.24579	0.00117126	0.0220021	DPH1
ENSG00000108984	1078.19	0.353792	0.108883	3.24929	0.00115692	0.0218353	MAP2K6
ENSG00000109062	4680.65	-0.213567	0.0692679	-3.08321	0.00204784	0.0315551	SLC9A3R1
ENSG00000109133	3478.23	0.215098	0.0653647	3.29073	0.000999276	0.019844	TMEM33
ENSG00000109220	1143.02	0.230196	0.0784428	2.93458	0.00334003	0.0434803	CHIC2
ENSG00000109321	70.6977	2.00794	0.583407	3.44176	0.000577948	0.0136069	AREG
ENSG00000109466	1897.02	0.344369	0.0816048	4.21996	2.44341e-05	0.00151397	KLHL2
ENSG00000109472	10.9226	1.51617	0.455831	3.32617	0.000880478	0.0183401	CPE
ENSG00000109586	2310.59	0.173814	0.0539603	3.22114	0.00127682	0.0231892	GALNT7
ENSG00000109736	3074.09	0.229527	0.0744278	3.08389	0.00204312	0.0315551	MFSD10
ENSG00000109743	8361.61	0.20029	0.0638498	3.13689	0.00170747	0.0281641	BST1
ENSG00000109881	21.937	-0.572999	0.169686	-3.37681	0.000733312	0.0162148	CCDC34
ENSG00000109971	28718.2	-0.329607	0.0775331	-4.25117	2.12652e-05	0.00137075	HSPA8
ENSG00000110002	768.216	0.644501	0.104937	6.14182	8.15825e-10	1.30418e-06	VWA5A
ENSG00000110013	760.695	0.396409	0.0769763	5.14976	2.60826e-07	6.94927e-05	SIAE
ENSG00000110079	1078.18	0.748982	0.202734	3.69441	0.000220399	0.00689492	MS4A4A
ENSG00000110104	411.533	-0.387192	0.0940717	-4.11592	3.85636e-05	0.00202124	CCDC86
ENSG00000110107	4436.45	-0.201121	0.0537144	-3.74427	0.000180921	0.00589042	PRPF19
ENSG00000110619	2217.44	0.146351	0.0439944	3.32659	0.000879166	0.0183401	CARS
ENSG00000111052	1971.99	0.343297	0.0903679	3.79888	0.000145351	0.00507333	LIN7A
ENSG00000111144	31223.2	0.314788	0.0902178	3.4892	0.000484473	0.0120261	LTA4H
ENSG00000111321	8506.5	0.176628	0.0535918	3.29581	0.00098138	0.019635	LTBR
ENSG00000111707	2237.21	0.144247	0.0461599	3.12495	0.00177836	0.028778	SUDS3
ENSG00000111716	4897.64	-0.255411	0.0844754	-3.0235	0.00249867	0.0357279	LDHB
ENSG00000111790	3517.7	0.185967	0.0609376	3.05176	0.00227501	0.033831	FGFR1OP2
ENSG00000111802	1829.76	0.194315	0.0630269	3.08305	0.00204893	0.0315551	TDP2
ENSG00000111845	564.736	-0.189901	0.0564442	-3.3644	0.000767106	0.0167986	PAK1IP1
ENSG00000111885	5374.91	0.361338	0.0977856	3.6952	0.000219713	0.00688692	MAN1A1
ENSG00000112053	128.835	0.898913	0.196273	4.57991	4.65176e-06	0.00049247	SLC26A8
ENSG00000112062	9707.41	0.270065	0.0777922	3.47162	0.000517325	0.0126066	MAPK14
ENSG00000112118	1233.59	-0.245204	0.0536198	-4.57302	4.8075e-06	0.000497743	MCM3
ENSG00000112146	4324.93	0.273482	0.0572247	4.77908	1.76095e-06	0.000263089	FBXO9
ENSG00000112149	1648.75	-0.926307	0.292785	-3.16378	0.00155734	0.0263726	CD83
ENSG00000112234	1076.47	0.17561	0.0584236	3.00581	0.00264873	0.0372099	FBXL4
ENSG00000112290	275.077	0.793508	0.197117	4.02557	5.68371e-05	0.00269614	WASF1
ENSG00000112303	15675.8	0.387895	0.127724	3.03698	0.0023896	0.0348223	VNN2
ENSG00000112425	253.531	-0.208062	0.0646752	-3.21703	0.00129524	0.0233652	EPM2A
ENSG00000112578	276.197	-0.282996	0.0907207	-3.11942	0.00181206	0.029084	BYSL
ENSG00000112667	433.467	-0.416814	0.0946251	-4.40491	1.0583e-05	0.000807409	DNPH1
ENSG00000112773	2321.73	-0.435454	0.119387	-3.64743	0.00026488	0.00783815	FAM46A
ENSG00000113013	7574.92	-0.211751	0.0470021	-4.50514	6.63296e-06	0.0005957	HSPA9
ENSG00000113272	1044.42	-0.285141	0.0669184	-4.26103	2.03484e-05	0.00132771	THG1L
ENSG00000113384	6504.37	0.185542	0.05599	3.31384	0.000920226	0.0188127	GOLPH3
ENSG00000113448	365.042	0.805091	0.180241	4.46675	7.9418e-06	0.000667371	PDE4D
ENSG00000113460	415.78	-0.244691	0.074043	-3.30472	0.000950717	0.0191896	BRIX1
ENSG00000113532	4911.33	0.244515	0.0807394	3.02845	0.00245812	0.0355616	ST8SIA4
ENSG00000113569	886.869	-0.149209	0.0498837	-2.99115	0.00277931	0.0382688	NUP155
ENSG00000113742	4529.9	0.199288	0.0678226	2.93837	0.00329947	0.0431984	CPEB4
ENSG00000113749	2782.69	0.241569	0.0779686	3.09828	0.00194647	0.0305661	HRH2
ENSG00000114013	10463.5	-0.188341	0.0579719	-3.24883	0.00115879	0.0218448	CD86
ENSG00000114021	619.254	-0.267737	0.0709389	-3.77419	0.000160529	0.00544144	NIT2
ENSG00000114023	390.123	-0.449535	0.0814123	-5.52171	3.35721e-08	1.73124e-05	FAM162A
ENSG00000114054	1115.1	-0.260653	0.0590404	-4.41482	1.01094e-05	0.000780719	PCCB
ENSG00000114268	3515.65	0.205426	0.048717	4.21673	2.47872e-05	0.00152991	PFKFB4
ENSG00000114739	86.129	-0.514776	0.146846	-3.50554	0.000455682	0.011508	ACVR2B
ENSG00000114767	393.401	-0.240767	0.0580989	-4.14409	3.41171e-05	0.0018488	RRP9
ENSG00000114904	2170	0.153588	0.0513885	2.98876	0.00280116	0.0384703	NEK4
ENSG00000115053	17107.3	-0.183651	0.0498649	-3.68296	0.00023054	0.00712789	NCL
ENSG00000115109	137.358	0.331248	0.107415	3.08381	0.00204366	0.0315551	EPB41L5
ENSG00000115155	89.7438	-1.67917	0.510718	-3.28786	0.00100953	0.0199484	OTOF
ENSG00000115170	1102.57	0.161727	0.0562964	2.87277	0.00406886	0.049231	ACVR1
ENSG00000115271	12289.1	0.401973	0.0887925	4.52711	5.97964e-06	0.000555759	GCA
ENSG00000115425	471.937	0.449774	0.117292	3.83465	0.000125744	0.00454785	PECR
ENSG00000115486	1578.74	0.124406	0.0392469	3.16983	0.00152528	0.0260225	GGCX
ENSG00000115504	374.744	-0.178027	0.0556724	-3.19776	0.00138498	0.0243975	EHBP1
ENSG00000115539	865.536	-0.226822	0.072402	-3.13282	0.00173136	0.0282712	PDCL3
ENSG00000115590	1172.12	3.05414	0.470028	6.49777	8.15176e-11	2.60628e-07	IL1R2
ENSG00000115604	77.7494	2.79133	0.486506	5.73751	9.60764e-09	8.53266e-06	IL18R1
ENSG00000115607	82.764	2.07895	0.502418	4.13789	3.50515e-05	0.00188031	IL18RAP
ENSG00000115902	859.797	-0.402249	0.108575	-3.70481	0.000211546	0.00668336	SLC1A4
ENSG00000115946	509.384	-0.274962	0.0851729	-3.22828	0.00124535	0.022744	PNO1
ENSG00000115970	1447.94	-0.144305	0.0458731	-3.14575	0.00165661	0.0276147	THADA
ENSG00000116016	219.274	0.748641	0.150945	4.95968	7.06086e-07	0.000134375	EPAS1
ENSG00000116120	751.49	-0.306995	0.0672261	-4.5666	4.9571e-06	0.000497743	FARSB
ENSG00000116251	12716.8	-0.206039	0.067244	-3.06405	0.00218366	0.03287	RPL22
ENSG00000116353	235.21	-0.354545	0.0810259	-4.3757	1.21043e-05	0.00088761	MECR
ENSG00000116406	4768.81	0.214787	0.0568047	3.78114	0.000156109	0.00535553	EDEM3
ENSG00000116497	930.173	0.296774	0.0820269	3.61801	0.000296882	0.00852056	S100PBP
ENSG00000116649	1152.83	-0.324641	0.0779232	-4.16617	3.09758e-05	0.00173139	SRM
ENSG00000116678	413.074	0.406546	0.14143	2.87454	0.00404619	0.0490762	LEPR
ENSG00000116704	711.907	0.258423	0.0555026	4.65606	3.22315e-06	0.000391406	SLC35D1
ENSG00000116717	344.98	0.725945	0.15643	4.6407	3.47234e-06	0.000408582	GADD45A
ENSG00000116791	423.692	-0.874654	0.262234	-3.3354	0.000851774	0.018035	CRYZ
ENSG00000116793	733.026	0.176141	0.0514175	3.42571	0.000613198	0.0143103	PHTF1
ENSG00000116815	1843.63	0.205601	0.0578588	3.55349	0.000380153	0.0101285	CD58
ENSG00000116962	4637.86	-0.482905	0.15563	-3.10289	0.00191639	0.030153	NID1
ENSG00000117266	299.072	-0.34816	0.116271	-2.99438	0.00275005	0.0380195	CDK18
ENSG00000117335	14234.8	0.125715	0.039555	3.17824	0.00148171	0.0255896	CD46
ENSG00000117395	906.933	-0.203166	0.0601158	-3.37958	0.000725973	0.0161796	EBNA1BP2
ENSG00000117419	969.981	-0.164924	0.0510816	-3.22863	0.00124383	0.022744	ERI3
ENSG00000117533	1618.42	0.216138	0.0675788	3.19832	0.00138232	0.0243904	VAMP4
ENSG00000117569	476.604	0.38249	0.127625	2.99699	0.00272663	0.0379355	PTBP2
ENSG00000117676	13287.3	0.197554	0.0545583	3.62098	0.000293487	0.00846875	RPS6KA1
ENSG00000117758	4000.75	0.194173	0.0536881	3.61669	0.000298393	0.00853329	STX12
ENSG00000117791	47.2981	0.924363	0.233266	3.9627	7.41064e-05	0.00320034	2002-03-01
ENSG00000117984	23418.1	0.278701	0.0930907	2.99387	0.00275466	0.0380276	CTSD
ENSG00000118113	120.994	3.55087	0.714188	4.9719	6.63014e-07	0.000127698	MMP8
ENSG00000118197	1115.93	0.229122	0.0600672	3.81443	0.000136498	0.00484902	DDX59
ENSG00000118276	147.168	0.398298	0.119491	3.33328	0.0008583	0.0181013	B4GALT6
ENSG00000118518	2347.04	0.29227	0.0761305	3.83906	0.000123506	0.0045009	RNF146
ENSG00000118520	53.6138	1.11302	0.286455	3.88551	0.000102117	0.00391473	ARG1
ENSG00000118596	1767.93	0.439623	0.101264	4.34137	1.41598e-05	0.00101053	SLC16A7
ENSG00000118922	498.55	-0.46892	0.154549	-3.03412	0.00241236	0.0350438	KLF12
ENSG00000118971	429.081	-0.686635	0.130786	-5.25006	1.52048e-07	4.96049e-05	CCND2
ENSG00000118985	962.437	0.218494	0.0669933	3.26143	0.0011085	0.0212694	ELL2
ENSG00000119042	135.477	0.402735	0.118031	3.41212	0.000644605	0.0148268	SATB2
ENSG00000119326	22.2183	0.718656	0.237656	3.02393	0.00249514	0.0357279	CTNNAL1
ENSG00000119333	70.8069	0.344494	0.106721	3.22798	0.00124668	0.022744	WDR34
ENSG00000119402	4372.54	0.189186	0.0584061	3.23915	0.00119886	0.0222591	FBXW2
ENSG00000119537	1297.3	-0.217263	0.0724643	-2.99821	0.00271574	0.0378499	KDSR
ENSG00000119559	1015.2	0.137443	0.0430604	3.19186	0.00141359	0.024724	C19orf25
ENSG00000119669	2302.56	0.447275	0.111594	4.00806	6.12203e-05	0.00281226	IRF2BPL
ENSG00000119686	1682.53	0.404837	0.0918205	4.409	1.03847e-05	0.000798123	FLVCR2
ENSG00000119977	835.3	-0.228565	0.0739768	-3.08968	0.0020037	0.031186	TCTN3
ENSG00000120053	328.862	-0.413324	0.0737791	-5.60218	2.11672e-08	1.35352e-05	GOT1
ENSG00000120129	32779.9	0.668722	0.202742	3.29839	0.000972398	0.0194797	DUSP1
ENSG00000120256	51.1527	0.455757	0.154365	2.95246	0.00315257	0.0418501	LRP11
ENSG00000120334	72.8534	-0.420017	0.0817726	-5.1364	2.80056e-07	7.3393e-05	CENPL
ENSG00000120738	16664.4	1.57348	0.47254	3.32984	0.000868952	0.0182155	EGR1
ENSG00000120800	474.198	-0.32823	0.0920315	-3.5665	0.00036178	0.00972408	UTP20
ENSG00000120885	1642.76	2.64207	0.421332	6.27075	3.59303e-10	7.17978e-07	CLU
ENSG00000120896	917.816	-0.524994	0.133506	-3.93237	8.4114e-05	0.00345668	SORBS3
ENSG00000120899	17210.8	0.241899	0.0552162	4.38094	1.18168e-05	0.000874551	PTK2B
ENSG00000120925	810.313	0.13395	0.0449066	2.98285	0.00285575	0.0389829	RNF170
ENSG00000120942	903.12	-0.200526	0.0521362	-3.84619	0.000119968	0.00444158	UBIAD1
ENSG00000121039	312.222	0.182342	0.057723	3.15892	0.00158355	0.0266189	RDH10
ENSG00000121057	879.304	-0.297128	0.0670421	-4.43196	9.33792e-06	0.00074638	AKAP1
ENSG00000121297	2152.57	0.329565	0.0728819	4.5219	6.12856e-06	0.000566308	TSHZ3
ENSG00000121316	32972.6	0.465689	0.10885	4.27827	1.88348e-05	0.0012651	PLBD1
ENSG00000121406	192.423	-0.288948	0.0868413	-3.32731	0.0008769	0.0183401	ZNF549
ENSG00000121671	1153.43	-0.27912	0.0928368	-3.00657	0.00264217	0.0371812	CRY2
ENSG00000121933	109.355	1.1557	0.281653	4.10328	4.0733e-05	0.00211241	TMIGD3
ENSG00000122026	14867.4	-0.16499	0.0541911	-3.04459	0.00232999	0.0342345	RPL21
ENSG00000122121	21.3907	-0.72455	0.252394	-2.87071	0.00409546	0.049374	XPNPEP2
ENSG00000122406	27535.8	-0.172548	0.0599144	-2.87991	0.00397785	0.0485049	RPL5
ENSG00000122786	12.3039	1.8286	0.476569	3.837	0.000124546	0.004525	CALD1
ENSG00000123064	3120.33	-0.155533	0.0471151	-3.30113	0.000962953	0.0193389	DDX54
ENSG00000123080	303.016	0.274924	0.0918189	2.9942	0.00275169	0.0380195	CDKN2C
ENSG00000123297	359.836	-0.170613	0.0545484	-3.12773	0.00176159	0.0285897	TSFM
ENSG00000123329	8781.43	0.227367	0.0702588	3.23614	0.00121158	0.022417	ARHGAP9
ENSG00000123342	165.708	0.560666	0.147765	3.7943	0.00014806	0.00514541	MMP19
ENSG00000123405	5654.33	0.394539	0.129766	3.04039	0.00236271	0.034525	NFE2
ENSG00000123545	169.628	-0.343655	0.104659	-3.28355	0.00102509	0.0201747	NDUFAF4
ENSG00000123610	250.515	0.830722	0.257032	3.23198	0.00122935	0.022641	TNFAIP6
ENSG00000123636	3840.53	0.193445	0.0599207	3.22836	0.00124504	0.022744	BAZ2B
ENSG00000123643	2565.35	0.326463	0.0870507	3.75026	0.000176652	0.00581699	SLC36A1
ENSG00000123685	297.311	-0.656095	0.151268	-4.3373	1.44243e-05	0.00102029	BATF3
ENSG00000123810	346.416	0.239087	0.0661796	3.61269	0.000303032	0.00858251	B9D2
ENSG00000123815	1672.42	0.28416	0.0586693	4.84342	1.27624e-06	0.00021252	ADCK4
ENSG00000123836	800.648	-0.346008	0.103845	-3.33197	0.000862322	0.0181383	PFKFB2
ENSG00000123992	2366.99	-0.284289	0.0569873	-4.98864	6.08063e-07	0.000124622	DNPEP
ENSG00000124104	680.244	0.248277	0.072262	3.43579	0.000590839	0.0138695	SNX21
ENSG00000124228	2399.04	-0.119709	0.0345439	-3.46541	0.00052943	0.0128342	DDX27
ENSG00000124256	630.089	-0.475213	0.15701	-3.02664	0.00247292	0.0356996	ZBP1
ENSG00000124275	1568.04	0.138769	0.0473863	2.92846	0.0034065	0.0439164	MTRR
ENSG00000124374	54.9458	-0.431399	0.131889	-3.27092	0.00107197	0.0208474	PAIP2B
ENSG00000124469	40.2283	3.32405	0.84341	3.94121	8.10728e-05	0.00338858	CEACAM8
ENSG00000124571	1595.15	-0.155844	0.043698	-3.56639	0.000361931	0.00972408	XPO5
ENSG00000124587	1685.83	0.473578	0.119514	3.96251	7.41646e-05	0.00320034	PEX6
ENSG00000125170	14.6404	0.860711	0.280117	3.07269	0.00212139	0.0322683	DOK4
ENSG00000125246	87.1271	-0.545701	0.115451	-4.7267	2.28194e-06	0.000311241	CLYBL
ENSG00000125355	83.4967	-0.70148	0.229816	-3.05236	0.0022705	0.0338269	TMEM255A
ENSG00000125459	196.662	-0.336163	0.106623	-3.15282	0.001617	0.0271241	MSTO1
ENSG00000125485	250.616	-0.291943	0.100561	-2.90316	0.00369421	0.0460561	DDX31
ENSG00000125637	8855.19	0.22273	0.0686749	3.24325	0.00118175	0.0221212	PSD4
ENSG00000125730	560.602	-0.84819	0.187203	-4.53087	5.87425e-06	0.000549156	C3
ENSG00000125755	4557.12	-0.127341	0.0390461	-3.2613	0.00110903	0.0212694	SYMPK
ENSG00000125772	12050.6	0.231891	0.0655006	3.54029	0.000399681	0.010423	GPCPD1
ENSG00000125875	2340.9	0.102281	0.0336177	3.04247	0.00234644	0.0344131	TBC1D20
ENSG00000125910	3698.25	0.300746	0.0801942	3.75022	0.000176681	0.00581699	S1PR4
ENSG00000125944	8159.42	-0.182833	0.0506987	-3.60626	0.000310645	0.00871223	HNRNPR
ENSG00000126091	176.08	-0.234256	0.0809207	-2.89488	0.00379301	0.0469312	ST3GAL3
ENSG00000126453	313.448	-0.198523	0.0559987	-3.54514	0.000392404	0.0103174	BCL2L12
ENSG00000126457	2592.09	-0.206324	0.0465748	-4.42996	9.42524e-06	0.000749059	PRMT1
ENSG00000126602	728.119	-0.32953	0.0670827	-4.9123	9.00127e-07	0.000162912	TRAP1
ENSG00000126777	7499.07	0.141738	0.0491129	2.88595	0.00390228	0.0478388	KTN1
ENSG00000126858	4773.83	0.179003	0.0602299	2.972	0.00295863	0.0398455	RHOT1
ENSG00000126861	90.1803	0.363104	0.117705	3.08486	0.00203651	0.0315551	OMG
ENSG00000126947	164.713	-0.347699	0.115679	-3.00573	0.00264941	0.0372099	ARMCX1
ENSG00000126953	163.557	-0.192861	0.0669967	-2.87867	0.00399356	0.0486593	TIMM8A
ENSG00000127328	393.446	0.250582	0.0856572	2.92541	0.00344005	0.0441644	RAB3IP
ENSG00000127663	5510.83	0.142684	0.0409759	3.48215	0.00049741	0.0122144	KDM4B
ENSG00000127824	2925.97	0.237487	0.0712425	3.3335	0.000857618	0.0181013	TUBA4A
ENSG00000127884	2378.71	-0.171038	0.0580441	-2.9467	0.00321188	0.0424691	ECHS1
ENSG00000128050	804.132	-0.309762	0.0698176	-4.43674	9.13319e-06	0.000733684	PAICS
ENSG00000128191	1346.5	-0.158596	0.0442371	-3.58513	0.000336907	0.00923806	DGCR8
ENSG00000128284	6536.49	-0.324168	0.109334	-2.96492	0.00302762	0.0405697	APOL3
ENSG00000128294	3518.77	0.323541	0.104554	3.0945	0.00197146	0.0308373	TPST2
ENSG00000128487	3755.16	0.148314	0.0458061	3.23787	0.00120426	0.0223075	SPECC1
ENSG00000128918	22.5045	0.834607	0.152158	5.48513	4.13172e-08	2.0015e-05	ALDH1A2
ENSG00000128928	2132.5	-0.273086	0.0653165	-4.18097	2.90267e-05	0.00167516	IVD
ENSG00000129071	2380.09	0.127982	0.0435356	2.93971	0.00328518	0.0431034	MBD4
ENSG00000129450	6054.16	0.236268	0.0645992	3.65744	0.000254742	0.00765115	SIGLEC9
ENSG00000129460	1007.22	-0.19173	0.0455546	-4.2088	2.56733e-05	0.00155246	NGDN
ENSG00000129465	1060.7	0.277118	0.0834322	3.32147	0.000895447	0.0185422	RIPK3
ENSG00000129484	211.168	-0.281924	0.0921926	-3.05799	0.00222826	0.0333529	PARP2
ENSG00000129538	94.966	1.36228	0.294594	4.62427	3.75922e-06	0.00043547	RNASE1
ENSG00000129757	1834.73	-0.768499	0.219782	-3.49664	0.000471154	0.0117685	CDKN1C
ENSG00000129925	4342.75	0.243219	0.0563149	4.31892	1.56798e-05	0.00108981	TMEM8A
ENSG00000130204	1531.1	-0.3164	0.0661455	-4.78339	1.72362e-06	0.000261671	TOMM40
ENSG00000130270	214.55	0.429723	0.11752	3.6566	0.000255581	0.00765115	ATP8B3
ENSG00000130300	40.4681	-1.05538	0.25035	-4.21562	2.49097e-05	0.00153156	PLVAP
ENSG00000130309	14110.3	0.113998	0.0379889	3.00082	0.0026925	0.0376243	COLGALT1
ENSG00000130338	1180.66	0.197657	0.0630392	3.13547	0.00171579	0.0281641	TULP4
ENSG00000130726	6972.03	-0.0964851	0.0332134	-2.90501	0.00367244	0.0459371	TRIM28
ENSG00000130779	7348.56	0.126728	0.0435719	2.90848	0.00363193	0.045589	CLIP1
ENSG00000130816	4253.69	-0.152174	0.0484894	-3.1383	0.0016993	0.0281358	DNMT1
ENSG00000130821	194.876	0.29956	0.102974	2.90908	0.00362489	0.045589	SLC6A8
ENSG00000130826	1730.66	-0.190253	0.0409268	-4.64862	3.34159e-06	0.000398647	DKC1
ENSG00000131089	468.491	-0.264729	0.0635101	-4.16829	3.06894e-05	0.00172141	ARHGEF9
ENSG00000131187	97.817	0.584559	0.174756	3.34499	0.000822843	0.0176948	F12
ENSG00000131242	2935.35	-0.272871	0.0941322	-2.8988	0.00374591	0.0464789	RAB11FIP4
ENSG00000131389	15193.6	0.172916	0.0507503	3.4072	0.000656331	0.0150496	SLC6A6
ENSG00000131747	24.9065	1.08719	0.282489	3.84862	0.000118785	0.00443669	TOP2A
ENSG00000131828	1922.82	-0.132114	0.0329208	-4.01309	5.993e-05	0.00277343	PDHA1
ENSG00000131844	1659.02	-0.285387	0.0601042	-4.74821	2.05229e-06	0.000287788	MCCC2
ENSG00000132003	303.579	0.24025	0.076332	3.14743	0.00164712	0.0274893	ZSWIM4
ENSG00000132024	2186.19	0.166693	0.043619	3.82156	0.000132612	0.00474257	CC2D1A
ENSG00000132141	54.2043	-0.658723	0.126094	-5.22407	1.75031e-07	5.27932e-05	CCT6B
ENSG00000132170	78.4737	1.43492	0.287803	4.98576	6.17179e-07	0.000124889	PPARG
ENSG00000132356	4127.09	0.173151	0.0561744	3.08238	0.00205354	0.0315956	PRKAA1
ENSG00000132361	1734.33	-0.217971	0.0557565	-3.90934	9.25498e-05	0.00370651	CLUH
ENSG00000132382	1402.87	-0.261906	0.0607783	-4.3092	1.6385e-05	0.00112901	MYBBP1A
ENSG00000132383	3755.56	-0.186221	0.0537436	-3.46499	0.000530251	0.0128342	RPA1
ENSG00000132405	4614.92	0.200202	0.0631926	3.16812	0.0015343	0.0261486	TBC1D14
ENSG00000132423	56.8388	-0.452591	0.124233	-3.64308	0.000269393	0.00791638	COQ3
ENSG00000132470	26.6947	0.533921	0.179605	2.97274	0.0029515	0.0397831	ITGB4
ENSG00000132535	2723.39	0.190982	0.0665638	2.86916	0.0041157	0.049506	DLG4
ENSG00000132694	8938.99	0.116115	0.0321486	3.61182	0.00030405	0.00858251	ARHGEF11
ENSG00000132718	2008.21	0.227819	0.0763075	2.98554	0.00283078	0.0387439	SYT11
ENSG00000132744	17.3433	-1.24669	0.348384	-3.57848	0.000345592	0.00944383	ACY3
ENSG00000132768	828.848	-0.274232	0.057307	-4.78531	1.70725e-06	0.000261671	DPH2
ENSG00000132773	419.134	-0.24897	0.0794052	-3.13544	0.00171599	0.0281641	TOE1
ENSG00000133063	20.077	1.82004	0.433016	4.20317	2.63208e-05	0.00155264	CHIT1
ENSG00000133069	31.9283	1.77151	0.379447	4.66867	3.03158e-06	0.000378616	TMCC2
ENSG00000133119	359.163	-0.292454	0.0880104	-3.32295	0.000890721	0.0184923	RFC3
ENSG00000133142	670.422	-0.240461	0.0769399	-3.12531	0.00177619	0.028778	TCEAL4
ENSG00000133265	732.227	-0.268798	0.066731	-4.02809	5.62314e-05	0.00268333	HSPBP1
ENSG00000133316	731.058	-0.24157	0.0571257	-4.22874	2.35005e-05	0.00147325	WDR74
ENSG00000133706	4091.94	-0.183585	0.0467146	-3.92992	8.4974e-05	0.00347756	LARS
ENSG00000133800	22.4733	0.884994	0.2796	3.16521	0.00154971	0.0263339	LYVE1
ENSG00000133943	3866.39	-0.220062	0.0622525	-3.53498	0.000407806	0.0105488	C14orf159
ENSG00000133961	14641.5	0.155628	0.0382296	4.07087	4.68377e-05	0.00235455	NUMB
ENSG00000134077	1099.07	-0.143466	0.0496056	-2.89213	0.00382645	0.0472352	THUMPD3
ENSG00000134146	247.246	-0.390893	0.0850303	-4.5971	4.28407e-06	0.000469076	DPH6
ENSG00000134198	813.838	0.38928	0.134811	2.8876	0.00388187	0.0477041	TSPAN2
ENSG00000134247	470.086	0.706474	0.194807	3.62653	0.000287257	0.00834927	PTGFRN
ENSG00000134283	2576.43	-0.145766	0.0464498	-3.13815	0.00170018	0.0281358	PPHLN1
ENSG00000134686	9365.75	0.467346	0.143307	3.26114	0.00110964	0.0212694	PHC2
ENSG00000134698	14970.6	0.152178	0.0455723	3.33927	0.000839987	0.017928	AGO4
ENSG00000134755	3462.49	0.612644	0.17496	3.50161	0.000462451	0.0116062	DSC2
ENSG00000134780	875.966	-0.323923	0.0924362	-3.50429	0.000457824	0.0115438	DAGLA
ENSG00000134827	27.3403	2.8345	0.631156	4.49096	7.0903e-06	0.000619375	TCN1
ENSG00000134851	4710.72	0.205815	0.0469223	4.38629	1.15301e-05	0.00086131	TMEM165
ENSG00000134909	738.322	-0.267813	0.0709729	-3.77345	0.000161004	0.00544144	ARHGAP32
ENSG00000135045	69.6316	0.434145	0.145402	2.98583	0.00282805	0.0387397	C9orf40
ENSG00000135048	6455.84	0.305067	0.09726	3.13661	0.00170914	0.0281641	TMEM2
ENSG00000135074	4670.61	0.600601	0.124314	4.83132	1.35629e-06	0.000223522	ADAM19
ENSG00000135299	171.93	0.253729	0.07832	3.23965	0.00119676	0.0222459	ANKRD6
ENSG00000135317	3125.72	0.139238	0.0379849	3.66562	0.000246743	0.0074705	SNX14
ENSG00000135365	6834.71	0.239503	0.0590419	4.05649	4.98155e-05	0.00247314	PHF21A
ENSG00000135372	1662.31	-0.306153	0.0585805	-5.22619	1.73042e-07	5.27932e-05	NAT10
ENSG00000135404	11544.8	0.288223	0.0951093	3.03044	0.00244198	0.0353601	CD63
ENSG00000135424	161.575	1.57525	0.275876	5.71001	1.12971e-08	9.50503e-06	ITGA7
ENSG00000135441	272.204	0.480869	0.160168	3.00228	0.00267968	0.0374781	BLOC1S1
ENSG00000135446	668.216	-0.300541	0.0703484	-4.27218	1.93567e-05	0.00128932	CDK4
ENSG00000135535	19259.7	0.205194	0.0698543	2.93745	0.00330919	0.0432548	CD164
ENSG00000135624	5394.21	-0.170646	0.0515388	-3.31102	0.000929568	0.01893	CCT7
ENSG00000135631	176.849	0.629672	0.210679	2.98877	0.00280099	0.0384703	RAB11FIP5
ENSG00000135632	243.55	-0.467856	0.0964868	-4.84891	1.2414e-06	0.000208895	SMYD5
ENSG00000135636	18381.2	0.609156	0.139861	4.35545	1.32794e-05	0.000964928	DYSF
ENSG00000135763	421.943	-0.279386	0.0677353	-4.12467	3.71265e-05	0.00196525	URB2
ENSG00000135838	5976.91	0.37012	0.0726944	5.09146	3.55325e-07	8.66238e-05	NPL
ENSG00000135842	8410.82	0.575026	0.121744	4.72325	2.32106e-06	0.000311241	FAM129A
ENSG00000136021	4187.29	0.137918	0.0443928	3.10677	0.00189146	0.0299079	SCYL2
ENSG00000136052	32.0786	-0.673848	0.191318	-3.52215	0.000428068	0.0109988	SLC41A2
ENSG00000136158	47.7431	1.50937	0.44194	3.41534	0.000637033	0.014695	SPRY2
ENSG00000136159	512.441	-0.241624	0.0574629	-4.20487	2.61233e-05	0.00155246	NUDT15
ENSG00000136160	55.6675	1.5995	0.335213	4.77159	1.82774e-06	0.000270016	EDNRB
ENSG00000136193	2959.83	-0.275496	0.0841672	-3.2732	0.00106337	0.0207559	SCRN1
ENSG00000136261	1084.32	-0.277295	0.0691794	-4.00836	6.11431e-05	0.00281226	BZW2
ENSG00000136270	1752.91	-0.111448	0.0387761	-2.87414	0.00405136	0.0491016	TBRG4
ENSG00000136315	168.619	0.58115	0.171182	3.39493	0.000686461	0.0154778	RP11-84C10.2
ENSG00000136379	74.3062	0.437581	0.127928	3.42052	0.000625017	0.0144805	ABHD17C
ENSG00000136478	1776.23	0.380667	0.123725	3.07671	0.00209297	0.0319412	TEX2
ENSG00000136628	5517.94	-0.157001	0.0514457	-3.05178	0.00227487	0.033831	EPRS
ENSG00000136718	1663.35	-0.216206	0.0572688	-3.77528	0.000159828	0.00544024	IMP4
ENSG00000136811	1716.53	-0.123339	0.0408867	-3.01661	0.00255622	0.0362213	ODF2
ENSG00000136824	650.731	-0.384024	0.0779772	-4.92482	8.44383e-07	0.000156957	SMC2
ENSG00000136830	8747.69	0.222256	0.0597764	3.71812	0.000200711	0.00641713	FAM129B
ENSG00000136842	24.1494	0.96491	0.329864	2.92517	0.00344263	0.0441644	TMOD1
ENSG00000136856	259.844	-0.283191	0.0886865	-3.19317	0.0014072	0.0246707	SLC2A8
ENSG00000136861	1544.27	-0.180343	0.0507477	-3.55372	0.000379822	0.0101285	CDK5RAP2
ENSG00000137054	390.1	-0.345709	0.0741001	-4.66543	3.07973e-06	0.000381647	POLR1E
ENSG00000137073	1003.84	-0.13496	0.0363303	-3.71481	0.000203354	0.00648145	UBAP2
ENSG00000137124	205.979	-0.538626	0.116827	-4.61044	4.01809e-06	0.000452346	ALDH1B1
ENSG00000137193	4675.52	0.726581	0.228813	3.17544	0.00149612	0.0257171	PIM1
ENSG00000137216	1050.03	0.277841	0.0663503	4.18748	2.82068e-05	0.00164374	TMEM63B
ENSG00000137218	273.016	0.306294	0.0726832	4.21409	2.50785e-05	0.0015324	FRS3
ENSG00000137288	370.456	-0.289759	0.0649229	-4.46312	8.07764e-06	0.000667371	UQCC2
ENSG00000137309	3523.95	-0.285014	0.0967135	-2.94699	0.00320883	0.0424639	HMGA1
ENSG00000137312	7727.61	0.421186	0.0919184	4.58217	4.60173e-06	0.000490422	FLOT1
ENSG00000137337	445.096	-0.243027	0.078939	-3.07867	0.0020793	0.0318388	MDC1
ENSG00000137496	917.896	-0.349794	0.0806403	-4.3377	1.4398e-05	0.00102029	IL18BP
ENSG00000137710	1636.9	0.202677	0.0655254	3.0931	0.00198075	0.0309222	RDX
ENSG00000137720	111.087	-0.422679	0.0975423	-4.33329	1.469e-05	0.00103452	C11orf1
ENSG00000137824	888.932	-0.132009	0.0390683	-3.37892	0.000727706	0.0161796	RMDN3
ENSG00000137936	11.8043	-0.736033	0.248321	-2.96404	0.00303633	0.0406522	BCAR3
ENSG00000137942	49.7644	0.505717	0.167586	3.01767	0.00254728	0.0361642	FNBP1L
ENSG00000137962	288.03	0.699416	0.192992	3.62407	0.000290003	0.00839854	ARHGAP29
ENSG00000137996	1333.07	0.191338	0.0492705	3.88342	0.000102996	0.00392958	RTCA
ENSG00000138030	124.382	-0.353744	0.1118	-3.16409	0.00155571	0.0263726	KHK
ENSG00000138031	345.824	0.889168	0.252528	3.52106	0.000429823	0.0109988	ADCY3
ENSG00000138061	11020.9	0.422852	0.138647	3.04984	0.00228961	0.0339849	CYP1B1
ENSG00000138095	5020.19	-0.233745	0.0593913	-3.93568	8.29623e-05	0.00341813	LRPPRC
ENSG00000138166	752.8	-0.668303	0.201344	-3.31922	0.000902708	0.0185956	DUSP5
ENSG00000138182	324.594	-0.427838	0.105781	-4.04456	5.24213e-05	0.00254714	KIF20B
ENSG00000138190	1173.11	0.291496	0.0732884	3.97738	6.96774e-05	0.00305168	EXOC6
ENSG00000138363	1025.21	-0.451305	0.133716	-3.37509	0.000737917	0.0162933	ATIC
ENSG00000138413	5334.87	0.32771	0.072781	4.50269	6.71002e-06	0.000595925	IDH1
ENSG00000138448	1843.46	0.259139	0.062393	4.15333	3.27669e-05	0.00180004	ITGAV
ENSG00000138594	4507.51	0.192954	0.0657503	2.93465	0.00333923	0.0434803	TMOD3
ENSG00000138600	3627.16	0.167882	0.0552051	3.04105	0.00235752	0.0344806	SPPL2A
ENSG00000138604	1540.62	0.181771	0.0624993	2.90837	0.0036332	0.045589	GLCE
ENSG00000138621	672.762	-0.222347	0.064766	-3.43308	0.000596756	0.0139879	PPCDC
ENSG00000138623	78.0137	-0.60499	0.136596	-4.42904	9.46515e-06	0.000749059	SEMA7A
ENSG00000138722	31.6899	2.20728	0.516934	4.26994	1.95522e-05	0.00129694	MMRN1
ENSG00000138772	107.733	1.95721	0.47649	4.10755	3.99877e-05	0.00208222	ANXA3
ENSG00000138796	542.256	-0.187106	0.060225	-3.10678	0.00189135	0.0299079	HADH
ENSG00000138821	594.638	1.01818	0.243843	4.17553	2.97287e-05	0.00170338	SLC39A8
ENSG00000139117	1696.16	0.206689	0.0663169	3.11669	0.00182894	0.0292083	CPNE8
ENSG00000139178	2570.99	0.423615	0.086789	4.88098	1.0556e-06	0.000187434	C1RL
ENSG00000139496	3201.22	0.316599	0.0795762	3.97857	6.9331e-05	0.00304485	NUP58
ENSG00000139514	875.793	-0.377678	0.0897738	-4.207	2.5878e-05	0.00155246	SLC7A1
ENSG00000139629	2587.15	-0.210562	0.0680157	-3.09579	0.0019629	0.0307732	GALNT6
ENSG00000139970	5222.21	-0.395974	0.101404	-3.9049	9.42637e-05	0.00372995	RTN1
ENSG00000139974	240.828	0.29376	0.0812418	3.61588	0.000299333	0.00854488	SLC38A6
ENSG00000140022	158.85	-0.706793	0.20452	-3.45587	0.000548524	0.0131465	STON2
ENSG00000140105	26149.1	-0.369528	0.118355	-3.12219	0.0017951	0.0288987	WARS
ENSG00000140199	10118.2	0.136278	0.0455095	2.9945	0.00274896	0.0380195	SLC12A6
ENSG00000140265	1443	0.159993	0.0518908	3.08326	0.0020475	0.0315551	ZSCAN29
ENSG00000140368	6863.4	0.250692	0.068938	3.63649	0.000276375	0.00809182	PSTPIP1
ENSG00000140479	28.7433	1.33448	0.376199	3.54727	0.000389246	0.0102681	PCSK6
ENSG00000140545	173.041	1.80426	0.325206	5.54804	2.88883e-08	1.59244e-05	MFGE8
ENSG00000140553	2676.17	0.140104	0.0472161	2.9673	0.00300428	0.0402907	UNC45A
ENSG00000140563	1094.67	1.06106	0.186814	5.67977	1.34872e-08	1.0267e-05	MCTP2
ENSG00000140564	14475	0.216117	0.0734412	2.94272	0.00325345	0.0428415	FURIN
ENSG00000140848	3184.35	0.258566	0.0762428	3.39135	0.000695487	0.0156592	CPNE2
ENSG00000140859	86.9112	1.41605	0.227327	6.22913	4.69041e-10	8.3312e-07	KIFC3
ENSG00000140988	44246.9	-0.202726	0.0664894	-3.04899	0.00229611	0.0339867	RPS2
ENSG00000141012	2489.66	0.23304	0.0606225	3.84413	0.000120983	0.00446269	GALNS
ENSG00000141076	953.877	-0.261975	0.055065	-4.75755	1.95958e-06	0.000279695	UTP4
ENSG00000141098	627.574	0.245134	0.0612387	4.00293	6.25636e-05	0.00285755	GFOD2
ENSG00000141101	994.143	-0.211273	0.0645836	-3.27131	0.0010705	0.0208442	NOB1
ENSG00000141279	4195.11	0.10528	0.0360167	2.92308	0.00346583	0.044253	NPEPPS
ENSG00000141384	185.728	-0.602088	0.11615	-5.1837	2.17531e-07	6.11344e-05	TAF4B
ENSG00000141385	1625.56	-0.281824	0.0587947	-4.79336	1.6401e-06	0.000257045	AFG3L2
ENSG00000141401	4090.53	0.293238	0.08784	3.33832	0.000842867	0.0179654	IMPA2
ENSG00000141447	1126.45	-0.332507	0.0790636	-4.20556	2.60437e-05	0.00155246	OSBPL1A
ENSG00000141456	1325.71	-0.164553	0.0426419	-3.85894	0.000113879	0.00428877	PELP1
ENSG00000141505	2935.46	0.21745	0.0544443	3.99399	6.49715e-05	0.00294231	ASGR1
ENSG00000141526	9425.45	0.218944	0.0554453	3.94882	7.85379e-05	0.00332888	SLC16A3
ENSG00000141560	958.161	-0.197802	0.0639017	-3.09541	0.00196543	0.0307732	FN3KRP
ENSG00000141562	2179.72	0.172263	0.0538727	3.1976	0.00138577	0.0243975	NARF
ENSG00000141564	1638.17	-0.153564	0.047201	-3.25341	0.00114027	0.0215977	RPTOR
ENSG00000141994	1019.5	-0.299908	0.0808987	-3.7072	0.000209565	0.00663389	DUS3L
ENSG00000142207	692.391	-0.292556	0.0950915	-3.07657	0.00209398	0.0319412	URB1
ENSG00000142347	52831.6	0.123593	0.0371646	3.32555	0.000882437	0.0183441	MYO1F
ENSG00000142405	7501.38	0.216861	0.0736161	2.94584	0.00322079	0.0425487	NLRP12
ENSG00000142657	29274.6	0.245662	0.0766651	3.20435	0.00135367	0.0240224	PGD
ENSG00000142687	6473.22	0.161056	0.0451284	3.56885	0.000358556	0.00968222	KIAA0319L
ENSG00000142733	1098.36	0.589033	0.108487	5.42955	5.64948e-08	2.31571e-05	MAP3K6
ENSG00000143297	35.5478	-1.14815	0.378303	-3.03501	0.00240531	0.0349876	FCRL5
ENSG00000143314	827.841	-0.275731	0.0662031	-4.16493	3.11454e-05	0.00173481	MRPL24
ENSG00000143390	4193.91	-0.180424	0.0528924	-3.41115	0.000646897	0.0148582	RFX5
ENSG00000143409	1913.92	0.234338	0.0659962	3.55078	0.000384091	0.0101826	FAM63A
ENSG00000143416	42.3383	1.98628	0.620368	3.20177	0.00136586	0.02418	SELENBP1
ENSG00000143545	590.459	0.353782	0.119529	2.95981	0.00307831	0.0409741	RAB13
ENSG00000143595	10.3169	1.60608	0.540798	2.96982	0.0029797	0.0400281	AQP10
ENSG00000143799	4358.64	-0.141076	0.047112	-2.99447	0.0027492	0.0380195	PARP1
ENSG00000143882	27.7101	-0.479481	0.163469	-2.93317	0.00335519	0.0436065	ATP6V1C2
ENSG00000143951	298.981	-0.165642	0.0509747	-3.24949	0.00115611	0.0218353	WDPCP
ENSG00000144218	299.773	-0.720171	0.173886	-4.14162	3.44859e-05	0.0018562	AFF3
ENSG00000144283	888.719	0.317078	0.0949414	3.33972	0.000838631	0.0179229	PKP4
ENSG00000144320	1509.44	0.248092	0.0808417	3.06886	0.00214879	0.032529	KIAA1715
ENSG00000144381	4388.89	-0.241291	0.0512235	-4.71055	2.47049e-06	0.000326391	HSPD1
ENSG00000144677	105.883	0.490219	0.170615	2.87325	0.00406266	0.0492013	CTDSPL
ENSG00000144741	425.54	-0.301112	0.0710453	-4.23831	2.25206e-05	0.00143432	SLC25A26
ENSG00000145332	2905.51	0.342969	0.0991634	3.45863	0.000542934	0.0130517	KLHL8
ENSG00000145391	4959.87	0.15512	0.0534992	2.89948	0.00373778	0.0464275	SETD7
ENSG00000145545	1971.35	0.184069	0.057026	3.22781	0.00124741	0.022744	SRD5A1
ENSG00000145555	217.119	0.505044	0.165537	3.05094	0.00228124	0.0338921	MYO10
ENSG00000145569	7167.48	0.176949	0.0603671	2.93122	0.00337636	0.0437353	FAM105A
ENSG00000145782	2032.64	0.131264	0.0458347	2.86386	0.00418508	0.049853	ATG12
ENSG00000145868	2075.82	0.231721	0.0795045	2.91456	0.00356188	0.0451191	FBXO38
ENSG00000145912	727.496	-0.270905	0.07294	-3.71409	0.000203939	0.00648145	NHP2
ENSG00000145919	601.616	-0.169933	0.0583777	-2.91093	0.00360358	0.0454312	BOD1
ENSG00000146054	444.697	0.413901	0.111636	3.7076	0.00020923	0.00663389	TRIM7
ENSG00000146070	2213.6	-0.502181	0.143348	-3.50323	0.000459646	0.0115715	PLA2G7
ENSG00000146094	10125.6	0.254534	0.0674993	3.77091	0.000162654	0.00547409	DOK3
ENSG00000146535	3361.25	-0.200653	0.069961	-2.86806	0.00412992	0.0495281	GNA12
ENSG00000146592	5499.34	0.494915	0.0954824	5.18331	2.17982e-07	6.11344e-05	CREB5
ENSG00000146731	6218.13	-0.163595	0.0415207	-3.94008	8.14542e-05	0.00339096	CCT6A
ENSG00000146828	9759.83	0.165662	0.053181	3.11507	0.00183904	0.0293403	SLC12A9
ENSG00000147119	779.045	-0.454273	0.145927	-3.11301	0.00185187	0.0294567	CHST7
ENSG00000147224	1094.16	-0.214502	0.0618174	-3.46993	0.000520604	0.012648	PRPS1
ENSG00000147454	4701.22	0.434051	0.123728	3.5081	0.000451326	0.0114411	SLC25A37
ENSG00000147536	31.5397	-0.644746	0.162591	-3.96544	7.32605e-05	0.00318245	GINS4
ENSG00000147586	91.2823	-0.292433	0.0901879	-3.24248	0.00118494	0.0221349	MRPS28
ENSG00000148187	1083.15	-0.21968	0.0522494	-4.20446	2.61712e-05	0.00155246	MRRF
ENSG00000148229	2815.49	-0.184062	0.0557402	-3.30213	0.000959522	0.0193185	POLE3
ENSG00000148346	90.9237	2.90052	0.62195	4.6636	3.10732e-06	0.000382105	LCN2
ENSG00000148411	9244.17	0.131057	0.0451217	2.90453	0.00367802	0.0459709	NACC2
ENSG00000148700	9913.14	0.19783	0.0672893	2.94	0.00328216	0.0431034	ADD3
ENSG00000148773	29.0016	2.5836	0.447564	5.77259	7.80614e-09	7.34053e-06	MKI67
ENSG00000148803	663.384	-0.242146	0.0840075	-2.88243	0.00394621	0.0482519	FUOM
ENSG00000148832	287.372	-0.287604	0.0823517	-3.49239	0.000478727	0.0119391	PAOX
ENSG00000148840	1185.29	-0.35058	0.0998831	-3.5099	0.000448273	0.0113928	PPRC1
ENSG00000148843	1931.61	-0.199556	0.0498734	-4.00125	6.30077e-05	0.00286963	PDCD11
ENSG00000148926	954.202	1.61779	0.294578	5.49191	3.97621e-08	1.98636e-05	ADM
ENSG00000149136	3391.01	-0.160866	0.0437919	-3.67342	0.000239324	0.00734325	SSRP1
ENSG00000149179	290.633	-0.182305	0.0568311	-3.20784	0.00133736	0.023834	C11orf49
ENSG00000149428	4182.88	-0.236665	0.0653715	-3.62031	0.00029425	0.00847546	HYOU1
ENSG00000149516	38.8768	2.05594	0.575113	3.57485	0.000350435	0.00954354	MS4A3
ENSG00000149781	18838	0.193128	0.0534215	3.61518	0.000300141	0.00855267	FERMT3
ENSG00000149929	394.42	-0.201078	0.0667681	-3.01159	0.00259883	0.0366681	HIRIP3
ENSG00000150403	3524.41	0.279948	0.0702032	3.98769	6.67204e-05	0.00298765	TMCO3
ENSG00000150477	148.631	-0.347372	0.0966803	-3.593	0.000326895	0.0090099	KIAA1328
ENSG00000150510	18.9694	0.846986	0.272566	3.10746	0.00188705	0.0298974	FAM124A
ENSG00000150756	385.778	0.162936	0.0519735	3.13497	0.0017187	0.0281782	FAM173B
ENSG00000150990	1381.23	-0.124149	0.0397529	-3.12301	0.00179014	0.0288479	DHX37
ENSG00000150995	3635.96	-0.184854	0.0607697	-3.04188	0.00235104	0.0344489	ITPR1
ENSG00000151131	210.187	-0.317593	0.0805895	-3.94087	8.11851e-05	0.00338858	C12orf45
ENSG00000151304	431.66	-0.212155	0.0569405	-3.7259	0.000194618	0.0062725	SRFBP1
ENSG00000151327	853.712	0.179409	0.0474484	3.78113	0.000156117	0.00535553	FAM177A1
ENSG00000151413	137.688	-0.24429	0.0829409	-2.94535	0.00322586	0.0425487	NUBPL
ENSG00000151503	1111.54	-0.178895	0.0539843	-3.31383	0.000920276	0.0188127	NCAPD3
ENSG00000151552	791.036	-0.314259	0.108673	-2.89177	0.00383077	0.047252	QDPR
ENSG00000151576	1743.77	-0.13245	0.0461794	-2.86817	0.00412857	0.0495281	QTRTD1
ENSG00000151623	57.9077	-0.638692	0.198551	-3.21677	0.00129645	0.0233652	NR3C2
ENSG00000151694	3744.4	0.202628	0.0703011	2.88228	0.00394805	0.0482519	ADAM17
ENSG00000151715	75.3627	1.3498	0.314414	4.29308	1.76214e-05	0.00119871	TMEM45B
ENSG00000151726	14957.3	0.498723	0.121159	4.11627	3.85055e-05	0.00202124	ACSL1
ENSG00000151835	681.526	-0.283163	0.0844834	-3.35169	0.000803192	0.0173981	SACS
ENSG00000151914	1367.84	-0.421503	0.13467	-3.12989	0.0017487	0.0284382	DST
ENSG00000151948	7859.3	0.232018	0.0768039	3.02091	0.00252012	0.0359382	GLT1D1
ENSG00000152207	885.153	-0.518137	0.127832	-4.05327	5.05061e-05	0.00249966	CYSLTR2
ENSG00000152380	333.202	0.414068	0.0973342	4.25408	2.0991e-05	0.00136407	FAM151B
ENSG00000152404	828.783	-0.2397	0.0833472	-2.87592	0.00402846	0.0489726	CWF19L2
ENSG00000152556	493.202	-0.371315	0.0686268	-5.41065	6.27978e-08	2.50971e-05	PFKM
ENSG00000153044	73.0447	-0.423525	0.138584	-3.05609	0.00224243	0.0335337	CENPH
ENSG00000153046	1303.41	0.131035	0.0378409	3.46279	0.0005346	0.0129095	CDYL
ENSG00000153107	1001.01	-0.353559	0.0682696	-5.17886	2.23243e-07	6.15303e-05	ANAPC1
ENSG00000153179	11790.2	0.194778	0.0638754	3.04934	0.00229344	0.0339867	RASSF3
ENSG00000153574	1455.42	-0.198829	0.0656061	-3.03064	0.00244033	0.0353601	RPIA
ENSG00000153885	1889.81	-0.198101	0.0606115	-3.26838	0.00108166	0.0210103	KCTD15
ENSG00000154025	15.8842	-0.659759	0.215031	-3.0682	0.00215351	0.0325695	SLC5A10
ENSG00000154059	1752.06	-0.19519	0.06758	-2.88828	0.0038735	0.0476688	IMPACT
ENSG00000154447	350.489	-0.410923	0.123324	-3.33206	0.000862047	0.0181383	SH3RF1
ENSG00000154620	39.7529	2.10733	0.670861	3.14123	0.00168238	0.0279231	TMSB4Y
ENSG00000154845	4460.07	0.165686	0.0552969	2.99629	0.00273284	0.0379889	PPP4R1
ENSG00000154889	1852.4	0.177497	0.060719	2.92324	0.00346405	0.044253	MPPE1
ENSG00000154917	19.4434	0.977333	0.258876	3.77529	0.000159819	0.00544024	RAB6B
ENSG00000154930	3583.87	-0.159252	0.0465213	-3.4232	0.000618896	0.0144223	ACSS1
ENSG00000155016	309.874	-0.445076	0.127742	-3.48419	0.000493622	0.0121657	CYP2U1
ENSG00000155099	1127.58	0.282725	0.066768	4.23443	2.2913e-05	0.00144777	TMEM55A
ENSG00000155189	702.188	-0.306501	0.106941	-2.86606	0.00415609	0.0496557	AGPAT5
ENSG00000155307	2917.65	0.504986	0.111217	4.54055	5.61068e-06	0.000531001	SAMSN1
ENSG00000155561	2156.93	-0.131091	0.0436409	-3.00384	0.00266592	0.0373182	NUP205
ENSG00000155660	5003.39	-0.198597	0.0656204	-3.02646	0.00247436	0.0356996	PDIA4
ENSG00000155744	1948.86	0.227511	0.0728331	3.12373	0.00178573	0.0288479	FAM126B
ENSG00000155846	1505.55	-0.404604	0.127482	-3.17382	0.00150445	0.0257757	PPARGC1B
ENSG00000155975	1309.66	0.203191	0.0601727	3.3768	0.000733347	0.0162148	VPS37A
ENSG00000156127	598.292	0.363769	0.100353	3.62491	0.000289063	0.00838651	BATF
ENSG00000156414	1420.35	0.847382	0.180397	4.69733	2.63587e-06	0.000339815	TDRD9
ENSG00000156502	488.19	-0.249733	0.0725685	-3.44135	0.000578822	0.0136074	SUPV3L1
ENSG00000156711	388.007	0.514809	0.165153	3.11717	0.00182598	0.0291901	MAPK13
ENSG00000157064	46.7075	0.984291	0.222469	4.42439	9.67164e-06	0.000754199	NMNAT2
ENSG00000157077	11.7449	1.44142	0.346376	4.16142	3.16272e-05	0.00175553	ZFYVE9
ENSG00000157152	12.8115	0.854487	0.28506	2.99757	0.00272142	0.037896	SYN2
ENSG00000157193	379.625	0.295863	0.0810572	3.65005	0.000262193	0.0078122	LRP8
ENSG00000157349	662.713	-0.193371	0.0502695	-3.84669	0.000119725	0.00444158	DDX19B
ENSG00000157350	3660.28	0.22441	0.0620987	3.61377	0.000301782	0.00856888	ST3GAL2
ENSG00000157445	817.125	-0.457695	0.117746	-3.88712	0.000101441	0.00391473	CACNA2D3
ENSG00000157551	715.507	0.733675	0.251699	2.91489	0.00355817	0.0451078	KCNJ15
ENSG00000157657	398.319	-0.548991	0.110264	-4.97885	6.39619e-07	0.000127123	ZNF618
ENSG00000157693	2347.14	-0.242109	0.0732325	-3.30604	0.000946255	0.0191237	C9orf91
ENSG00000157734	27.3404	-0.590316	0.203652	-2.89865	0.00374773	0.0464789	SNX22
ENSG00000158201	1879	0.225269	0.0682638	3.29998	0.000966911	0.019394	ABHD3
ENSG00000158290	3674.25	0.135396	0.0468773	2.88831	0.00387323	0.0476688	CUL4B
ENSG00000158417	3079.72	-0.229104	0.0719465	-3.18436	0.00145072	0.025206	EIF5B
ENSG00000158470	5502.92	0.358447	0.0969198	3.69839	0.000216971	0.00684121	B4GALT5
ENSG00000158481	1225.61	-0.471859	0.116527	-4.04934	5.13615e-05	0.00252986	CD1C
ENSG00000158485	60.5061	-0.79845	0.174044	-4.58764	4.48276e-06	0.000480949	CD1B
ENSG00000158488	110.659	-0.913494	0.160263	-5.69995	1.1984e-08	9.57878e-06	CD1E
ENSG00000158578	67.6533	4.19725	0.793979	5.28635	1.24778e-07	4.33632e-05	ALAS2
ENSG00000158691	176.032	-0.314912	0.102563	-3.07042	0.00213759	0.0324208	ZSCAN12
ENSG00000158856	87.6573	1.48028	0.391432	3.7817	0.000155762	0.00535553	DMTN
ENSG00000159055	197.965	-0.367506	0.0901549	-4.07639	4.5741e-05	0.00232132	MIS18A
ENSG00000159199	1017.99	-0.248955	0.0614852	-4.04902	5.14328e-05	0.00252986	ATP5G1
ENSG00000159216	5117.35	0.256796	0.0771231	3.32969	0.000869412	0.0182155	RUNX1
ENSG00000159307	26.9008	1.30411	0.290031	4.49644	6.91018e-06	0.000608507	SCUBE1
ENSG00000159388	12068.9	0.612845	0.166494	3.68089	0.000232425	0.00715906	BTG2
ENSG00000159445	170.644	-0.315569	0.0997789	-3.16269	0.00156321	0.0264159	THEM4
ENSG00000159685	51.84	-0.396269	0.109777	-3.60974	0.0003065	0.00862625	CHCHD6
ENSG00000160013	1347.53	-0.440647	0.133158	-3.3092	0.000935637	0.0190052	PTGIR
ENSG00000160055	255.937	0.239782	0.0690293	3.47363	0.00051347	0.0125318	TMEM234
ENSG00000160211	8161.49	0.210913	0.0727334	2.89981	0.00373383	0.0464275	G6PD
ENSG00000160410	15779.3	0.22563	0.0595024	3.79195	0.000149467	0.00518304	SHKBP1
ENSG00000160447	40.6914	0.627747	0.151068	4.15538	3.24743e-05	0.00179167	PKN3
ENSG00000160685	14432.8	0.149754	0.0509554	2.93892	0.00329356	0.0431564	ZBTB7B
ENSG00000160818	333.382	-0.25185	0.0728407	-3.45754	0.000545123	0.0130846	GPATCH4
ENSG00000160883	25245.7	0.370963	0.0779389	4.75966	1.93915e-06	0.000279273	HK3
ENSG00000160888	5073.62	0.706644	0.167762	4.21218	2.52914e-05	0.0015373	IER2
ENSG00000161395	859.476	-0.273336	0.0618112	-4.42211	9.7742e-06	0.000758497	PGAP3
ENSG00000161533	3604.08	0.174888	0.0507627	3.4452	0.000570627	0.013538	ACOX1
ENSG00000161638	13082.4	0.177812	0.0500648	3.55164	0.000382833	0.0101661	ITGA5
ENSG00000161911	70.1277	1.22294	0.353261	3.46187	0.000536437	0.0129344	TREML1
ENSG00000161944	4983.13	0.648284	0.135566	4.78206	1.73509e-06	0.000261671	ASGR2
ENSG00000161981	497.621	-0.332799	0.0910427	-3.65541	0.000256768	0.00767234	SNRNP25
ENSG00000161999	592.861	-0.191386	0.0663886	-2.88281	0.00394142	0.0482447	JMJD8
ENSG00000162073	437.917	0.223009	0.0724206	3.07935	0.00207451	0.031796	PAQR4
ENSG00000162078	182.647	-0.688992	0.18213	-3.78297	0.000154966	0.00535051	ZG16B
ENSG00000162542	863.138	-0.180809	0.0579953	-3.11766	0.00182295	0.0291901	TMCO4
ENSG00000162599	263.271	0.356475	0.106659	3.3422	0.000831166	0.017811	NFIA
ENSG00000162604	883.328	0.193994	0.0567292	3.41965	0.000627019	0.0145058	TM2D1
ENSG00000162614	533.233	-0.467463	0.162122	-2.8834	0.00393402	0.048191	NEXN
ENSG00000162623	761.537	-0.203137	0.0666425	-3.04816	0.0023025	0.0339941	TYW3
ENSG00000162714	1061.32	-0.210966	0.0712044	-2.96282	0.00304832	0.0407786	ZNF496
ENSG00000162746	34.7472	0.894043	0.281214	3.17923	0.00147669	0.025548	FCRLB
ENSG00000162804	390.832	-0.501461	0.158433	-3.16513	0.00155012	0.0263339	SNED1
ENSG00000162923	11278.1	0.149796	0.0432889	3.46038	0.000539418	0.0129867	WDR26
ENSG00000162929	385.164	0.320264	0.0804819	3.97934	6.91079e-05	0.00304341	KIAA1841
ENSG00000163162	10974.7	0.243949	0.0716823	3.40319	0.000666036	0.0151887	RNF149
ENSG00000163221	11392.8	0.297711	0.102973	2.89115	0.00383832	0.0473087	S100A12
ENSG00000163235	425.077	0.587546	0.146096	4.02163	5.77958e-05	0.00272544	TGFA
ENSG00000163251	199.095	0.628033	0.149043	4.21376	2.5115e-05	0.0015324	FZD5
ENSG00000163320	7204.32	0.160174	0.0459	3.48964	0.000483675	0.0120249	CGGBP1
ENSG00000163393	2587.15	0.291246	0.0729152	3.99431	6.48828e-05	0.00294231	SLC22A15
ENSG00000163430	13.0704	0.996267	0.347683	2.86545	0.00416415	0.0497148	FSTL1
ENSG00000163449	60.1075	0.649612	0.163086	3.98325	6.79792e-05	0.00301866	TMEM169
ENSG00000163453	923.123	0.323077	0.103253	3.12897	0.00175421	0.0284988	IGFBP7
ENSG00000163517	333.562	0.255885	0.0720835	3.54984	0.000385464	0.010202	HDAC11
ENSG00000163605	2777.89	0.210121	0.0594256	3.53587	0.00040644	0.0105305	PPP4R2
ENSG00000163661	312.172	-0.605619	0.154114	-3.92968	8.50574e-05	0.00347756	PTX3
ENSG00000163681	3055.87	0.169507	0.0495463	3.42119	0.000623472	0.0144805	SLMAP
ENSG00000163736	521.102	1.51237	0.398517	3.79501	0.000147638	0.0051419	PPBP
ENSG00000163737	218.633	1.19438	0.379483	3.14739	0.00164736	0.0274893	PF4
ENSG00000163754	4611.19	0.279285	0.0751878	3.7145	0.000203603	0.00648145	GYG1
ENSG00000163803	2475.6	0.353966	0.105779	3.34628	0.000819028	0.0176693	PLB1
ENSG00000163811	1379.91	-0.22681	0.059839	-3.79034	0.00015044	0.00520549	WDR43
ENSG00000163918	173.814	-0.288605	0.0724004	-3.98624	6.71297e-05	0.00299758	RFC4
ENSG00000163938	1467.82	-0.206183	0.0477617	-4.31692	1.58224e-05	0.00109497	GNL3
ENSG00000163975	41.9713	0.873204	0.212206	4.11489	3.87368e-05	0.00202368	MFI2
ENSG00000163993	553.272	1.02684	0.303405	3.38438	0.000713398	0.0159949	S100P
ENSG00000164023	3059.48	0.289657	0.0981159	2.9522	0.00315523	0.0418501	SGMS2
ENSG00000164047	91.1606	1.40612	0.308857	4.55266	5.2973e-06	0.000516357	CAMP
ENSG00000164056	27.8158	1.4612	0.50909	2.87021	0.00410196	0.0493957	SPRY1
ENSG00000164088	7171.11	0.306876	0.0528713	5.80421	6.46691e-09	6.46125e-06	PPM1M
ENSG00000164104	8529.11	0.310765	0.102933	3.0191	0.00253524	0.0360894	HMGB2
ENSG00000164105	1291.5	0.661276	0.200302	3.3014	0.000962033	0.0193389	SAP30
ENSG00000164116	81.6409	-0.738982	0.248284	-2.97636	0.00291691	0.0394481	GUCY1A3
ENSG00000164120	89.3328	1.89331	0.397163	4.76708	1.86911e-06	0.000271632	HPGD
ENSG00000164124	801.181	0.521906	0.145673	3.58271	0.000340043	0.00930808	TMEM144
ENSG00000164163	1737.27	-0.281155	0.0882541	-3.18575	0.0014438	0.0251422	ABCE1
ENSG00000164172	642.253	-0.20539	0.0677328	-3.03236	0.00242653	0.0352	MOCS2
ENSG00000164181	25.0172	1.19974	0.359447	3.33773	0.000844656	0.0179796	ELOVL7
ENSG00000164182	374	-0.327693	0.0793542	-4.1295	3.63555e-05	0.00193726	NDUFAF2
ENSG00000164187	1117.18	0.193735	0.0676621	2.86328	0.00419283	0.0499081	LMBRD2
ENSG00000164199	29.9093	-0.83352	0.164996	-5.05177	4.37745e-07	0.000101417	ADGRV1
ENSG00000164338	366.83	-0.269883	0.0701456	-3.84747	0.000119342	0.00444158	UTP15
ENSG00000164741	70.2724	0.727237	0.220689	3.29531	0.000983138	0.0196456	DLC1
ENSG00000164808	5279.57	0.142294	0.0487835	2.91684	0.00353594	0.0448972	SPIDR
ENSG00000164821	22.354	3.75657	1.12565	3.33723	0.000846172	0.0179879	DEFA4
ENSG00000164850	393.432	1.23687	0.306105	4.04068	5.32968e-05	0.00257403	GPER1
ENSG00000164885	830.92	0.200305	0.0609927	3.28408	0.00102317	0.0201682	CDK5
ENSG00000164889	4332.36	0.136056	0.0380291	3.57769	0.00034665	0.00945655	SLC4A2
ENSG00000164941	3206.93	0.174421	0.044992	3.87671	0.000105877	0.00402987	INTS8
ENSG00000165046	174.155	0.358161	0.0939441	3.81249	0.000137576	0.0048657	LETM2
ENSG00000165060	361.173	-0.380644	0.0913061	-4.16888	3.06101e-05	0.00172141	FXN
ENSG00000165071	5070.68	0.234729	0.0744115	3.15447	0.00160789	0.0269997	TMEM71
ENSG00000165092	6800.75	-0.41346	0.130875	-3.1592	0.00158202	0.0266189	ALDH1A1
ENSG00000165271	1862.31	-0.283673	0.0502734	-5.64261	1.67489e-08	1.11562e-05	NOL6
ENSG00000165457	704.881	-0.394035	0.108329	-3.63738	0.000275426	0.00807882	FOLR2
ENSG00000165733	1854.1	-0.197682	0.0474214	-4.16863	3.06442e-05	0.00172141	BMS1
ENSG00000165775	2013.12	-0.23771	0.0726157	-3.27354	0.0010621	0.0207559	FUNDC2
ENSG00000165795	367.64	-0.747552	0.181166	-4.12635	3.68572e-05	0.00195747	NDRG2
ENSG00000165886	1059.23	0.353979	0.0941858	3.75831	0.000171065	0.00569716	UBTD1
ENSG00000165949	58.6758	-1.68572	0.509467	-3.3088	0.00093698	0.0190083	IFI27
ENSG00000166033	306.272	1.21499	0.239691	5.06899	3.99933e-07	9.53404e-05	HTRA1
ENSG00000166068	730.437	-0.379871	0.130668	-2.90714	0.0036475	0.0457325	SPRED1
ENSG00000166091	28.0044	1.83427	0.518586	3.53706	0.000404606	0.0105171	CMTM5
ENSG00000166145	2764.36	0.251496	0.0811692	3.09842	0.00194557	0.0305661	SPINT1
ENSG00000166165	139.689	-0.749123	0.208118	-3.59952	0.000318809	0.00887693	CKB
ENSG00000166166	501.605	-0.277362	0.0799241	-3.47032	0.000519841	0.012648	TRMT61A
ENSG00000166169	1084.43	0.140146	0.0477254	2.9365	0.00331942	0.0433532	POLL
ENSG00000166197	3435.82	-0.236529	0.0508771	-4.64902	3.33511e-06	0.000398647	NOLC1
ENSG00000166226	2548.25	-0.197995	0.0499766	-3.96175	7.44011e-05	0.00320034	CCT2
ENSG00000166265	18.8672	1.40831	0.438024	3.21515	0.00130374	0.0234433	CYYR1
ENSG00000166311	1220.66	0.152538	0.0497271	3.06749	0.00215863	0.0326162	SMPD1
ENSG00000166326	9527.22	-0.095673	0.0326052	-2.93429	0.00334311	0.043485	TRIM44
ENSG00000166394	79.6197	1.07527	0.293321	3.66585	0.000246522	0.0074705	CYB5R2
ENSG00000166398	1155.02	-0.126707	0.0389911	-3.24963	0.00115554	0.0218353	KIAA0355
ENSG00000166411	1388.59	-0.215946	0.0457328	-4.72191	2.33635e-06	0.000311241	IDH3A
ENSG00000166428	992.654	-1.12547	0.219677	-5.12326	3.0029e-07	7.74265e-05	PLD4
ENSG00000166446	791.738	0.38284	0.109815	3.48622	0.000489906	0.0121045	CDYL2
ENSG00000166451	93.5184	-0.303617	0.0984697	-3.08335	0.00204684	0.0315551	CENPN
ENSG00000166510	14.8812	1.03385	0.346214	2.98616	0.00282504	0.0387317	CCDC68
ENSG00000166523	6745.49	0.371504	0.121142	3.06669	0.00216446	0.0326385	CLEC4E
ENSG00000166598	19365.8	-0.247879	0.0700983	-3.53617	0.000405974	0.0105305	HSP90B1
ENSG00000166619	3325.24	-0.104884	0.0347142	-3.02134	0.00251655	0.0359193	BLCAP
ENSG00000166734	4479.56	0.202237	0.061995	3.26214	0.00110574	0.0212694	CASC4
ENSG00000166851	40.8171	0.474773	0.164506	2.88605	0.00390116	0.0478388	PLK1
ENSG00000166866	103.878	-0.400897	0.105474	-3.8009	0.00014417	0.00504312	MYO1A
ENSG00000166886	680.524	-1.05598	0.214066	-4.93297	8.09866e-07	0.000152312	NAB2
ENSG00000166908	1024.12	0.161581	0.0526078	3.07142	0.00213043	0.0323428	PIP4K2C
ENSG00000166947	14.082	1.72376	0.359359	4.79677	1.61246e-06	0.000255216	EPB42
ENSG00000166963	27.0541	0.826596	0.271185	3.04809	0.00230299	0.0339941	MAP1A
ENSG00000166971	429.593	0.364165	0.0830933	4.38261	1.17267e-05	0.000871918	AKTIP
ENSG00000167083	303.158	-0.393951	0.10885	-3.61922	0.000295495	0.00849602	GNGT2
ENSG00000167085	1646.22	-0.230298	0.0617905	-3.72709	0.000193707	0.00625576	PHB
ENSG00000167088	1127.4	-0.189486	0.0566515	-3.34476	0.000823528	0.0176948	SNRPD1
ENSG00000167100	16.3817	2.55115	0.483226	5.27941	1.29601e-07	4.40808e-05	SAMD14
ENSG00000167107	726.529	-0.336674	0.0864922	-3.89253	9.9203e-05	0.00386795	ACSF2
ENSG00000167110	2535.31	0.114907	0.0340789	3.3718	0.000746786	0.0164437	GOLGA2
ENSG00000167112	588.73	-0.210656	0.0508191	-4.14522	3.39494e-05	0.00184597	TRUB2
ENSG00000167272	589.926	-0.159008	0.0498022	-3.1928	0.00140901	0.0246707	POP5
ENSG00000167601	26.6172	-1.26822	0.37261	-3.40361	0.000665026	0.0151887	AXL
ENSG00000167670	1008.3	-0.164188	0.0490757	-3.34561	0.000821006	0.0176881	CHAF1A
ENSG00000167680	479.109	1.44543	0.348194	4.15121	3.30721e-05	0.00180441	SEMA6B
ENSG00000167693	18.1867	1.13629	0.395636	2.87206	0.00407811	0.0492763	NXN
ENSG00000167699	2168.5	-0.135961	0.0425358	-3.19638	0.00139162	0.0244467	GLOD4
ENSG00000167721	1029.24	-0.171692	0.0478106	-3.59108	0.000329311	0.00906088	TSR1
ENSG00000167747	303.226	-0.41312	0.0789753	-5.231	1.68594e-07	5.27932e-05	C19orf48
ENSG00000167792	3409.95	-0.165248	0.0492844	-3.35295	0.000799539	0.0173425	NDUFV1
ENSG00000168172	7447.03	0.171536	0.0559371	3.06659	0.00216514	0.0326385	HOOK3
ENSG00000168209	541.839	1.35577	0.46031	2.94535	0.00322589	0.0425487	DDIT4
ENSG00000168297	3346.16	0.188041	0.0617194	3.0467	0.00231365	0.0340571	PXK
ENSG00000168389	581.624	-0.341336	0.103182	-3.30809	0.00093936	0.0190084	MFSD2A
ENSG00000168393	457.023	-0.224253	0.0574172	-3.90567	9.39644e-05	0.00372733	DTYMK
ENSG00000168495	827.724	-0.207511	0.0708325	-2.92961	0.00339393	0.043825	POLR3D
ENSG00000168496	282.961	-0.292499	0.0622073	-4.702	2.57631e-06	0.000334836	FEN1
ENSG00000168546	348.43	-0.604661	0.202764	-2.98209	0.00286288	0.0389829	GFRA2
ENSG00000168615	4751.31	0.318924	0.0794785	4.0127	6.00279e-05	0.00277343	ADAM9
ENSG00000168661	13.4807	-0.711423	0.236787	-3.00449	0.00266027	0.0372995	ZNF30
ENSG00000168781	227.076	-0.327884	0.0911801	-3.596	0.000323143	0.0089528	PPIP5K1
ENSG00000168795	371.621	-0.298131	0.0898871	-3.31673	0.000910777	0.0186774	ZBTB5
ENSG00000168803	142.38	-0.308877	0.0827202	-3.734	0.000188461	0.00609866	ADAL
ENSG00000168811	12.0939	-0.827885	0.284162	-2.91343	0.00357485	0.0452116	IL12A
ENSG00000168872	495.399	-0.1338	0.0465394	-2.87499	0.00404039	0.0490507	DDX19A
ENSG00000168916	12.1583	2.21952	0.496998	4.46586	7.97468e-06	0.000667371	ZNF608
ENSG00000169136	1136.82	-0.321851	0.103351	-3.11416	0.00184471	0.029372	ATF5
ENSG00000169245	348.039	-1.00066	0.290557	-3.44393	0.000573315	0.0135399	CXCL10
ENSG00000169258	68.7435	0.500581	0.173445	2.88611	0.00390033	0.0478388	GPRIN1
ENSG00000169385	3038.86	0.559475	0.154689	3.61677	0.0002983	0.00853329	RNASE2
ENSG00000169397	131.313	1.20257	0.263876	4.55733	5.18069e-06	0.000508089	RNASE3
ENSG00000169692	3582.38	0.237798	0.060725	3.91598	9.00378e-05	0.00365316	AGPAT2
ENSG00000169704	36.7413	1.44546	0.459699	3.14436	0.00166452	0.0277166	GP9
ENSG00000169733	1207.81	0.182239	0.0580793	3.13776	0.00170242	0.0281436	RFNG
ENSG00000169826	9822.47	0.389734	0.0916365	4.25304	2.10887e-05	0.00136487	CSGALNACT2
ENSG00000169896	40003.7	0.268416	0.0663424	4.04593	5.21165e-05	0.00254714	ITGAM
ENSG00000169902	310.567	1.67039	0.434571	3.84377	0.000121157	0.00446269	TPST1
ENSG00000170017	2215.75	0.377164	0.0967135	3.89981	9.62686e-05	0.0037812	ALCAM
ENSG00000170085	393.877	0.256251	0.0792404	3.23384	0.00122137	0.0225421	SIMC1
ENSG00000170144	14733	-0.125777	0.0420205	-2.99324	0.00276034	0.0380732	HNRNPA3
ENSG00000170293	35.6679	0.735201	0.167341	4.39343	1.11579e-05	0.000841365	CMTM8
ENSG00000170439	80.3576	2.89996	0.49056	5.91152	3.3896e-09	4.51551e-06	METTL7B
ENSG00000170456	46.1092	-0.548302	0.16902	-3.24401	0.00117858	0.0220877	DENND5B
ENSG00000170515	2309.93	-0.170639	0.0531196	-3.21235	0.00131656	0.023525	PA2G4
ENSG00000170522	32.2486	1.30985	0.325274	4.0269	5.65159e-05	0.00268888	ELOVL6
ENSG00000170571	13955	0.282204	0.089245	3.16212	0.00156625	0.0264394	EMB
ENSG00000171049	4319.08	0.520934	0.161859	3.21844	0.0012889	0.0232817	FPR2
ENSG00000171051	23317.9	0.336124	0.116915	2.87494	0.00404102	0.0490507	FPR1
ENSG00000171097	145.603	0.259266	0.0801769	3.23367	0.00122209	0.0225421	CCBL1
ENSG00000171223	24134.6	0.347719	0.119175	2.91771	0.00352612	0.044849	JUNB
ENSG00000171236	883.223	0.607105	0.20324	2.98713	0.00281609	0.0386421	LRG1
ENSG00000171453	301.854	-0.307252	0.0939137	-3.27164	0.00106924	0.0208442	POLR1C
ENSG00000171456	3243.23	-0.119024	0.0368487	-3.23007	0.00123762	0.022744	ASXL1
ENSG00000171476	45.0375	1.90335	0.492456	3.86503	0.000111077	0.00419783	HOPX
ENSG00000171490	9494.59	-0.20486	0.0574374	-3.56667	0.000361544	0.00972408	RSL1D1
ENSG00000171608	15673	0.146417	0.0502152	2.91579	0.00354786	0.0450128	PIK3CD
ENSG00000171621	68.3727	0.548225	0.187415	2.92519	0.00344242	0.0441644	SPSB1
ENSG00000171766	107.968	-0.77389	0.197776	-3.91296	9.11718e-05	0.00368048	GATM
ENSG00000171777	10200	0.170699	0.051686	3.30263	0.000957834	0.0193089	RASGRP4
ENSG00000171793	431.836	-0.303501	0.0930284	-3.26245	0.00110454	0.0212694	CTPS1
ENSG00000171861	307.631	-0.220616	0.0669881	-3.29335	0.000989999	0.0197579	RNMTL1
ENSG00000171914	30.3589	0.475814	0.15534	3.06305	0.00219097	0.0328871	TLN2
ENSG00000171960	531.57	-0.272438	0.0543883	-5.00913	5.46772e-07	0.000118118	PPIH
ENSG00000171992	11.4936	-1.36248	0.35065	-3.88557	0.000102091	0.00391473	SYNPO
ENSG00000172009	658.223	-0.188613	0.0540824	-3.48751	0.000487544	0.0120835	THOP1
ENSG00000172366	948.323	-0.342049	0.084505	-4.04768	5.17281e-05	0.00253658	FAM195A
ENSG00000172667	2200.34	0.205776	0.0531251	3.87342	0.000107317	0.004075	ZMAT3
ENSG00000172731	134.603	-0.563662	0.15953	-3.53327	0.000410448	0.0105829	LRRC20
ENSG00000172794	2523.23	-0.299301	0.0943117	-3.17353	0.00150598	0.0257757	RAB37
ENSG00000172830	979.156	0.255297	0.0835471	3.05573	0.00224512	0.0335424	SSH3
ENSG00000172878	46.6225	-0.572929	0.160531	-3.56896	0.000358402	0.00968222	METAP1D
ENSG00000172893	165.206	0.462395	0.145847	3.17041	0.00152224	0.0259984	DHCR7
ENSG00000173166	123.882	-0.584354	0.155707	-3.75291	0.000174794	0.0057852	RAPH1
ENSG00000173207	188.727	-0.435782	0.10298	-4.23174	2.31895e-05	0.00145948	CKS1B
ENSG00000173210	29.4948	1.29594	0.388416	3.33648	0.000848471	0.0179893	ABLIM3
ENSG00000173218	218.694	0.48388	0.14611	3.31174	0.000927173	0.0189053	VANGL1
ENSG00000173281	539.129	0.449213	0.136818	3.28329	0.00102603	0.0201747	PPP1R3B
ENSG00000173391	24.0322	1.06228	0.349628	3.0383	0.00237913	0.0347015	OLR1
ENSG00000173451	178.769	0.241503	0.0816399	2.95815	0.00309493	0.041161	THAP2
ENSG00000173456	1023.4	-0.210525	0.072643	-2.89807	0.00375466	0.0465286	RNF26
ENSG00000173457	827.052	-0.282759	0.0966862	-2.9245	0.00345013	0.0441937	PPP1R14B
ENSG00000173597	3218.17	0.872717	0.167017	5.22533	1.73846e-07	5.27932e-05	SULT1B1
ENSG00000173638	2540.65	0.156427	0.0536811	2.91401	0.00356818	0.0451631	SLC19A1
ENSG00000173744	7646.82	0.292551	0.0971956	3.00992	0.00261321	0.0368153	AGFG1
ENSG00000173757	10355.1	0.160761	0.0408301	3.93733	8.23941e-05	0.0034035	STAT5B
ENSG00000173852	1514.75	0.263614	0.0812295	3.2453	0.00117328	0.0220141	DPY19L1
ENSG00000173890	1365.85	0.426491	0.135403	3.14978	0.00163392	0.0273507	GPR160
ENSG00000174007	265.237	0.406987	0.139522	2.91702	0.00353393	0.0448972	CEP19
ENSG00000174099	104.028	0.427982	0.147375	2.90403	0.00368389	0.0460083	MSRB3
ENSG00000174132	368.749	0.238213	0.083055	2.86813	0.00412905	0.0495281	FAM174A
ENSG00000174175	99.6821	0.969541	0.258678	3.74807	0.000178203	0.00583762	SELP
ENSG00000174327	198.347	0.259702	0.0886136	2.93073	0.00338172	0.043738	SLC16A13
ENSG00000174695	11816.4	0.250553	0.0706283	3.54748	0.000388931	0.0102681	TMEM167A
ENSG00000174705	611.365	0.702445	0.23454	2.995	0.00274449	0.0380195	SH3PXD2B
ENSG00000174915	712.957	0.205863	0.0510888	4.02952	5.58909e-05	0.00267506	PTDSS2
ENSG00000175182	1208.91	0.141876	0.0482646	2.93956	0.00328681	0.0431034	FAM131A
ENSG00000175198	518.986	-0.301423	0.0669394	-4.50292	6.70262e-06	0.000595925	PCCA
ENSG00000175334	3070.9	-0.220767	0.0576199	-3.83143	0.0001274	0.00459732	BANF1
ENSG00000175356	21.2597	-0.517393	0.168385	-3.07268	0.00212148	0.0322683	SCUBE2
ENSG00000175582	5671.88	0.184138	0.0576969	3.19148	0.00141548	0.0247299	RAB6A
ENSG00000175591	974.777	-0.362026	0.0927261	-3.90425	9.45163e-05	0.00373071	P2RY2
ENSG00000175792	792.409	-0.175869	0.0581026	-3.02686	0.00247106	0.0356996	RUVBL1
ENSG00000175928	11.5022	1.28316	0.359321	3.57106	0.000355539	0.00963591	LRRN1
ENSG00000175938	753.201	0.213358	0.0724879	2.94336	0.00324666	0.0427874	ORAI3
ENSG00000176058	665.325	-0.153237	0.0534985	-2.86432	0.00417906	0.0498183	TPRN
ENSG00000176142	1196.68	0.41164	0.101066	4.07297	4.64182e-05	0.00234082	TMEM39A
ENSG00000176476	559.936	-0.193569	0.0619706	-3.12356	0.00178676	0.0288479	SGF29
ENSG00000176531	207.468	-0.447965	0.136221	-3.2885	0.00100722	0.0199274	PHLDB3
ENSG00000176619	1463.15	-0.142428	0.0496867	-2.86653	0.00415002	0.0496202	LMNB2
ENSG00000177192	800.337	-0.165615	0.0454396	-3.64473	0.000267673	0.00788033	PUS1
ENSG00000177374	261.725	-1.06756	0.325726	-3.27747	0.00104741	0.0205699	HIC1
ENSG00000177485	1750.64	-0.218883	0.071817	-3.04778	0.00230535	0.0339975	ZBTB33
ENSG00000177606	1417.54	1.21126	0.286013	4.23498	2.28573e-05	0.00144777	JUN
ENSG00000177917	1112.09	0.226095	0.0585944	3.85864	0.00011402	0.00428877	ARL6IP6
ENSG00000178035	2134.21	-0.454473	0.0691439	-6.57285	4.93617e-11	2.48957e-07	IMPDH2
ENSG00000178105	622.007	-0.426524	0.0763222	-5.58846	2.29089e-08	1.35638e-05	DDX10
ENSG00000178222	16.8993	-2.05686	0.456158	-4.50911	6.51016e-06	0.000591315	RNF212
ENSG00000178342	30.3416	1.2907	0.378068	3.41394	0.000640302	0.0147491	KCNG2
ENSG00000178694	537.33	0.232809	0.0581102	4.00634	6.16681e-05	0.00282472	NSUN3
ENSG00000178718	294.557	-0.278646	0.0970017	-2.87259	0.00407127	0.049231	RPP25
ENSG00000178904	1215.78	0.236538	0.065583	3.6067	0.000310119	0.00871223	DPY19L3
ENSG00000178921	698.776	-0.481282	0.0817042	-5.89054	3.84927e-09	4.73341e-06	PFAS
ENSG00000178927	8682.21	0.191487	0.04823	3.97029	7.17843e-05	0.00313536	C17orf62
ENSG00000179029	321.043	0.294213	0.0610256	4.82114	1.42738e-06	0.000230485	TMEM107
ENSG00000179222	458.451	-0.315204	0.0732117	-4.30538	1.66697e-05	0.00113881	MAGED1
ENSG00000179241	1325.16	0.355115	0.0966847	3.67292	0.000239795	0.00734362	LDLRAD3
ENSG00000179409	791.411	-0.308069	0.0679288	-4.53518	5.75553e-06	0.000541223	GEMIN4
ENSG00000179583	12069.3	-0.353588	0.118864	-2.97472	0.00293255	0.0395609	CIITA
ENSG00000179921	3539.23	-0.382318	0.0868032	-4.40442	1.06065e-05	0.000807409	GPBAR1
ENSG00000179958	384.951	-0.239255	0.0697243	-3.43145	0.000600367	0.0140314	DCTPP1
ENSG00000180035	177.198	-0.272206	0.0855486	-3.18188	0.00146322	0.0253424	ZNF48
ENSG00000180425	166.695	0.288106	0.0750106	3.84087	0.000122601	0.00449062	C11orf71
ENSG00000180543	100.226	-0.652158	0.184087	-3.54267	0.0003961	0.0103744	TSPYL5
ENSG00000180769	53.0134	0.332787	0.116049	2.86765	0.00413537	0.0495562	WDFY3-AS2
ENSG00000180776	14162	0.292295	0.0776571	3.76391	0.000167274	0.00560597	ZDHHC20
ENSG00000180822	433.658	-0.205356	0.0649664	-3.16095	0.00157255	0.0265177	PSMG4
ENSG00000180953	78.8652	0.764205	0.193194	3.95562	7.63349e-05	0.0032541	ST20
ENSG00000181026	363.241	-0.417642	0.118541	-3.52317	0.000426412	0.0109769	AEN
ENSG00000181104	66.6669	0.748423	0.251461	2.9763	0.0029175	0.0394481	F2R
ENSG00000181163	10646.1	-0.252043	0.0658331	-3.82851	0.000128921	0.00464174	NPM1
ENSG00000181396	949.714	-0.190739	0.0592256	-3.22056	0.00127942	0.0231892	OGFOD3
ENSG00000181458	29.8517	2.88185	0.836499	3.44513	0.000570789	0.013538	TMEM45A
ENSG00000181704	1086.68	0.184116	0.0580026	3.17428	0.00150211	0.0257757	YIPF6
ENSG00000181751	166.774	0.8385	0.207314	4.04458	5.24166e-05	0.00254714	C5orf30
ENSG00000182022	13821.5	0.186072	0.0597392	3.11474	0.00184109	0.0293436	CHST15
ENSG00000182118	151.766	0.712398	0.242508	2.93762	0.00330737	0.0432548	FAM89A
ENSG00000182199	2756.9	-0.195358	0.0519735	-3.7588	0.00017073	0.00569716	SHMT2
ENSG00000182307	1281.59	-0.218704	0.0608588	-3.59363	0.0003261	0.0090099	C8orf33
ENSG00000182481	1005.94	-0.199455	0.0544433	-3.66354	0.000248751	0.00751408	KPNA2
ENSG00000182511	11908.2	0.211678	0.0530738	3.98836	6.65316e-05	0.00298765	FES
ENSG00000182541	2151.14	0.306786	0.106616	2.87749	0.00400852	0.0488044	LIMK2
ENSG00000182578	34809.1	-0.22482	0.0690267	-3.25699	0.00112599	0.0214798	CSF1R
ENSG00000182749	755.327	-0.356959	0.0849087	-4.20403	2.62206e-05	0.00155246	PAQR7
ENSG00000183019	2641.69	0.64462	0.141702	4.54911	5.38736e-06	0.000521954	MCEMP1
ENSG00000183049	3459.99	-0.374905	0.0814797	-4.60121	4.20048e-06	0.000466311	CAMK1D
ENSG00000183087	641.403	0.736503	0.169176	4.35348	1.33994e-05	0.000969241	GAS6
ENSG00000183134	132.51	-1.09085	0.299104	-3.64706	0.00026526	0.00783815	PTGDR2
ENSG00000183431	3434.63	-0.187501	0.0344909	-5.43625	5.44132e-08	2.28908e-05	SF3A3
ENSG00000183605	532.384	-0.267623	0.075168	-3.56034	0.000370376	0.00993428	SFXN4
ENSG00000183762	565.34	0.901937	0.280166	3.2193	0.00128504	0.0232384	KREMEN1
ENSG00000183763	33.2083	-0.512509	0.138617	-3.6973	0.000217901	0.00684356	TRAIP
ENSG00000183765	324.045	-0.282332	0.0814863	-3.46477	0.000530677	0.0128342	CHEK2
ENSG00000183814	100.092	-0.279981	0.0905504	-3.09199	0.00198817	0.0310077	LIN9
ENSG00000184178	430.239	-0.300032	0.0660798	-4.54044	5.61361e-06	0.000531001	SCFD2
ENSG00000184208	541.697	-0.191357	0.0602965	-3.17359	0.00150565	0.0257757	C22orf46
ENSG00000184220	110.692	-0.662752	0.144991	-4.57098	4.85437e-06	0.000497743	CMSS1
ENSG00000184221	1710.98	-0.640405	0.183406	-3.49173	0.000479897	0.0119496	OLIG1
ENSG00000184232	3339.21	-0.203955	0.063645	-3.20457	0.00135263	0.0240224	OAF
ENSG00000184428	857.578	-0.352167	0.103476	-3.40337	0.000665609	0.0151887	TOP1MT
ENSG00000184489	804.922	-0.541434	0.163252	-3.31656	0.00091132	0.0186774	PTP4A3
ENSG00000184497	158.56	0.477598	0.129694	3.68249	0.000230968	0.00712789	TMEM255B
ENSG00000184500	112.035	0.884502	0.227033	3.89592	9.78251e-05	0.00382355	PROS1
ENSG00000184557	6509.07	1.35161	0.307047	4.40194	1.07286e-05	0.000812828	SOCS3
ENSG00000184602	11936.1	-0.277885	0.0730276	-3.8052	0.000141689	0.00496719	SNN
ENSG00000184611	18.2481	0.559731	0.182226	3.07163	0.00212891	0.0323428	KCNH7
ENSG00000184640	30747.2	-0.186673	0.0586583	-3.18238	0.00146072	0.0253266	2009-09-01
ENSG00000184675	395.058	-0.311422	0.076691	-4.06074	4.89166e-05	0.00243608	AMER1
ENSG00000184678	437.434	0.629196	0.1646	3.82257	0.000132068	0.00473635	HIST2H2BE
ENSG00000184702	69.976	0.997588	0.328806	3.03397	0.00241356	0.0350438	2005-09-01
ENSG00000184743	2871.55	0.213175	0.0716187	2.97652	0.00291536	0.0394481	ATL3
ENSG00000184792	87.5606	1.18028	0.263101	4.48604	7.25601e-06	0.000630406	OSBP2
ENSG00000184903	85.486	-0.599972	0.134018	-4.4768	7.57689e-06	0.000651205	IMMP2L
ENSG00000184967	794.38	-0.200273	0.0659086	-3.03864	0.00237646	0.0346941	NOC4L
ENSG00000185100	143.472	-0.366687	0.10098	-3.63128	0.000282022	0.00824205	ADSSL1
ENSG00000185163	971.776	-0.231046	0.0696149	-3.31891	0.000903695	0.0185956	DDX51
ENSG00000185261	122.197	0.642075	0.14412	4.45515	8.38364e-06	0.00068378	KIAA0825
ENSG00000185305	702.147	0.270387	0.0837699	3.22773	0.00124775	0.022744	ARL15
ENSG00000185361	733.28	-0.314056	0.0796787	-3.94153	8.09642e-05	0.00338858	TNFAIP8L1
ENSG00000185432	7819.83	0.285512	0.0838048	3.40687	0.000657114	0.0150496	METTL7A
ENSG00000185567	21.5243	-1.09437	0.292608	-3.74004	0.00018399	0.00597817	AHNAK2
ENSG00000185621	173.383	0.302338	0.0880912	3.4321	0.000598926	0.0140182	LMLN
ENSG00000185834	82.7811	-0.383727	0.120818	-3.17607	0.00149287	0.025697	RPL12P4
ENSG00000185963	7825.2	0.166423	0.0428268	3.88596	0.000101927	0.00391473	BICD2
ENSG00000186153	247.325	-0.457859	0.0837535	-5.46675	4.58359e-08	2.12083e-05	WWOX
ENSG00000186205	4117.33	0.487062	0.105998	4.595	4.32754e-06	0.000470612	2001-03-01
ENSG00000186417	10.7825	2.92813	0.735109	3.98325	6.79786e-05	0.00301866	GLDN
ENSG00000186854	81.8611	-0.515124	0.170238	-3.02591	0.00247889	0.0357183	TRABD2A
ENSG00000187109	18369.7	-0.289289	0.0739494	-3.91199	9.15402e-05	0.00368605	NAP1L1
ENSG00000187391	10.7265	0.6626	0.228032	2.90574	0.00366387	0.0459017	MAGI2
ENSG00000187514	35516.2	-0.186517	0.0548689	-3.39932	0.000675531	0.0153396	PTMA
ENSG00000187583	76.4425	0.513167	0.130285	3.93881	8.18876e-05	0.00340014	PLEKHN1
ENSG00000187642	19.8321	0.533069	0.176589	3.01869	0.00253867	0.036106	PERM1
ENSG00000187837	232.374	0.843274	0.18896	4.46271	8.09311e-06	0.000667371	HIST1H1C
ENSG00000188157	750.244	-0.454712	0.156204	-2.91102	0.00360251	0.0454312	AGRN
ENSG00000188211	111.474	-0.513427	0.149078	-3.44401	0.000573159	0.0135399	NCR3LG1
ENSG00000188290	136.354	-0.887402	0.306479	-2.89547	0.00378587	0.0468791	HES4
ENSG00000188305	755.016	0.456756	0.141595	3.22579	0.00125627	0.0228733	C19orf35
ENSG00000188312	65.7548	-0.530031	0.146634	-3.61466	0.000300739	0.00855447	CENPP
ENSG00000188536	451.528	2.85499	0.687559	4.15236	3.29061e-05	0.00180149	HBA2
ENSG00000188559	4621.67	0.268794	0.0589001	4.56356	5.02938e-06	0.00049834	RALGAPA2
ENSG00000188677	1655.03	-0.232519	0.0744082	-3.12491	0.0017786	0.028778	PARVB
ENSG00000188690	1138.23	-0.188103	0.0545415	-3.4488	0.000563088	0.0133951	UROS
ENSG00000188807	273.986	-0.354566	0.0856033	-4.14196	3.44348e-05	0.0018562	TMEM201
ENSG00000188846	15676.1	-0.19279	0.0576962	-3.34147	0.000833352	0.017834	RPL14
ENSG00000188895	9929.42	0.227865	0.0621131	3.66855	0.000243928	0.00742748	MSL1
ENSG00000189046	153.09	-0.335567	0.090932	-3.6903	0.000223987	0.00697983	ALKBH2
ENSG00000189050	926.717	0.2564	0.0695996	3.68393	0.000229664	0.00711514	RNFT1
ENSG00000189091	5875.06	-0.14083	0.0476425	-2.95598	0.00311681	0.0414176	SF3B3
ENSG00000189127	197.104	1.37322	0.404283	3.39667	0.000682113	0.0154508	ANKRD34B
ENSG00000189221	93.8569	3.07708	0.666704	4.61536	3.92415e-06	0.000449882	MAOA
ENSG00000189241	1900.22	-0.179808	0.0594602	-3.02401	0.00249447	0.0357279	TSPYL1
ENSG00000189362	289.415	-0.265126	0.0811838	-3.26575	0.00109173	0.0211545	NEMP2
ENSG00000189419	29.8348	0.579232	0.19953	2.90297	0.00369636	0.0460561	SPATA41
ENSG00000196104	20.3423	-0.909902	0.293157	-3.1038	0.00191053	0.0301497	SPOCK3
ENSG00000196151	666.357	0.220368	0.0541919	4.06643	4.7738e-05	0.00238481	WDSUB1
ENSG00000196218	309.256	-0.746083	0.151927	-4.91081	9.06992e-07	0.000162912	RYR1
ENSG00000196262	16297.4	-0.155382	0.0517906	-3.00019	0.00269807	0.0376693	PPIA
ENSG00000196305	1820.71	-0.288308	0.0659541	-4.37135	1.23482e-05	0.000901362	IARS
ENSG00000196352	10820.8	0.332016	0.109345	3.0364	0.00239421	0.0348577	CD55
ENSG00000196405	2984.97	-0.624381	0.0954985	-6.53813	6.22938e-11	2.48957e-07	EVL
ENSG00000196470	186.006	-0.444933	0.136679	-3.25531	0.00113267	0.0215301	SIAH1
ENSG00000196935	99.2039	0.978064	0.329332	2.96984	0.00297954	0.0400281	SRGAP1
ENSG00000197008	110.502	-0.377088	0.0953998	-3.95271	7.72715e-05	0.00328527	ZNF138
ENSG00000197122	3673.95	-0.376368	0.106494	-3.53416	0.000409066	0.0105643	SRC
ENSG00000197381	565.488	0.623122	0.123865	5.03066	4.88805e-07	0.000108528	ADARB1
ENSG00000197471	9759.88	-0.411895	0.0925956	-4.44832	8.65437e-06	0.000698731	SPN
ENSG00000197622	13855.8	0.117458	0.0373953	3.14098	0.00168384	0.0279231	CDC42SE1
ENSG00000197632	287.347	0.696377	0.196584	3.54239	0.00039652	0.0103744	SERPINB2
ENSG00000197785	725.842	-0.235232	0.0670968	-3.50585	0.000455147	0.011508	ATAD3A
ENSG00000197860	2453.43	0.227801	0.0793706	2.8701	0.00410343	0.0493957	SGTB
ENSG00000197903	535.565	0.348893	0.110782	3.14937	0.00163622	0.0273604	HIST1H2BK
ENSG00000197965	2658.01	0.227898	0.0730374	3.1203	0.00180668	0.0290268	MPZL1
ENSG00000198001	3208.12	0.178399	0.0418137	4.26652	1.98547e-05	0.00130268	IRAK4
ENSG00000198053	25902	0.259105	0.0654877	3.95654	7.60441e-05	0.00325321	SIRPA
ENSG00000198223	5486.85	0.240678	0.0610003	3.94552	7.9626e-05	0.00334974	CSF2RA
ENSG00000198363	2240.74	0.579692	0.146821	3.94828	7.87136e-05	0.00332888	ASPH
ENSG00000198417	260.485	0.551326	0.147232	3.74461	0.000180674	0.00589042	MT1F
ENSG00000198561	5012.91	-0.273799	0.0678275	-4.03669	5.42104e-05	0.00261026	CTNND1
ENSG00000198585	7613.71	0.182861	0.061774	2.96016	0.00307484	0.0409741	NUDT16
ENSG00000198695	20811	-0.233727	0.077932	-2.99912	0.00270763	0.0377698	MT-ND6
ENSG00000198700	2750.2	-0.111825	0.0317577	-3.5212	0.000429595	0.0109988	IPO9
ENSG00000198736	7805.73	0.240599	0.0783984	3.06893	0.00214825	0.032529	MSRB1
ENSG00000198744	228.193	2.57501	0.488883	5.26713	1.38575e-07	4.61511e-05	MTCO3P12
ENSG00000198755	15907.5	-0.232352	0.0646028	-3.59663	0.000322364	0.00894671	RPL10A
ENSG00000198763	44664.3	-0.27329	0.0759261	-3.59942	0.000318925	0.00887693	MT-ND2
ENSG00000198786	86251.3	-0.228355	0.0719008	-3.17597	0.00149334	0.025697	MT-ND5
ENSG00000198814	2464.35	0.41516	0.110597	3.75382	0.000174162	0.00577625	GK
ENSG00000198964	1750.71	0.192781	0.0575469	3.34998	0.000808178	0.0174825	SGMS1
ENSG00000203710	11533.8	0.703758	0.12909	5.45169	4.98946e-08	2.15571e-05	CR1
ENSG00000203879	5428.1	0.183627	0.0631325	2.9086	0.00363055	0.045589	GDI1
ENSG00000204228	95.1412	-0.474694	0.119983	-3.95633	7.61103e-05	0.00325321	HSD17B8
ENSG00000204252	1665.85	-0.939358	0.204278	-4.59843	4.25685e-06	0.000469076	HLA-DOA
ENSG00000204257	9915.64	-0.286138	0.0768564	-3.72302	0.000196856	0.00631914	HLA-DMA
ENSG00000204287	84973.2	-0.324388	0.0709922	-4.56935	4.89245e-06	0.000497743	HLA-DRA
ENSG00000204316	73.8628	-0.430011	0.137304	-3.13181	0.00173735	0.0283401	MRPL38
ENSG00000204394	3476.16	-0.270985	0.0530505	-5.10805	3.25502e-07	8.25948e-05	VARS
ENSG00000204420	90.0092	1.16112	0.323144	3.59318	0.000326661	0.0090099	C6orf25
ENSG00000204577	17717.5	0.242253	0.0729171	3.32231	0.00089276	0.0185106	LILRB3
ENSG00000205038	11.578	1.5622	0.491716	3.17703	0.00148791	0.0256588	PKHD1L1
ENSG00000205581	3800.93	-0.261199	0.08486	-3.07799	0.002084	0.0318802	HMGN1
ENSG00000205927	17.116	-1.17601	0.299553	-3.92588	8.64129e-05	0.00352397	OLIG2
ENSG00000206113	11.3738	0.8045	0.250246	3.21484	0.00130517	0.0234433	CFAP99
ENSG00000206172	58.6815	3.07582	0.791839	3.8844	0.000102585	0.00392324	HBA1
ENSG00000206562	314.066	0.16516	0.055782	2.9608	0.00306839	0.0409443	METTL6
ENSG00000210196	962.086	-0.448149	0.122852	-3.64789	0.000264406	0.00783815	MT-TP
ENSG00000213339	474.765	-0.320147	0.0740275	-4.32471	1.52734e-05	0.00107088	QTRT1
ENSG00000213523	2579.84	0.187173	0.0627056	2.98495	0.00283629	0.038757	SRA1
ENSG00000213625	5614.38	0.172913	0.0575315	3.00553	0.0026512	0.0372099	LEPROT
ENSG00000213903	5007.27	0.262926	0.0859276	3.05985	0.00221445	0.0332085	LTB4R
ENSG00000213949	246.786	1.08856	0.171042	6.36426	1.96237e-10	4.48149e-07	ITGA1
ENSG00000214063	1882.09	-0.332715	0.103345	-3.21947	0.00128429	0.0232384	TSPAN4
ENSG00000214113	656.813	-0.331055	0.0742723	-4.45732	8.29909e-06	0.000680355	LYRM4
ENSG00000214160	1260.4	-0.166724	0.044635	-3.73528	0.000187505	0.00608003	ALG3
ENSG00000214189	83.2461	0.571954	0.147093	3.88839	0.000100912	0.00391473	ZNF788
ENSG00000214300	138.445	-0.231353	0.0759177	-3.04742	0.00230817	0.0340078	SPDYE3
ENSG00000214548	26.734	-1.90308	0.647365	-2.93973	0.00328496	0.0431034	MEG3
ENSG00000214655	4433.27	0.183746	0.0442209	4.15518	3.25025e-05	0.00179167	ZSWIM8
ENSG00000214706	587.21	-0.298301	0.0747898	-3.98852	6.64866e-05	0.00298765	IFRD2
ENSG00000215114	4307.01	0.232989	0.0693118	3.36147	0.0007753	0.0168855	UBXN2B
ENSG00000221500	10.0062	-0.561678	0.194094	-2.89385	0.00380552	0.0470495	SNORD100
ENSG00000223865	19568.4	-0.487334	0.112128	-4.34624	1.3849e-05	0.000995719	HLA-DPB1
ENSG00000224152	218.877	0.326062	0.10021	3.25379	0.00113878	0.0215977	AC009506.1
ENSG00000224383	139.433	-0.465046	0.13281	-3.5016	0.000462477	0.0116062	PRR29
ENSG00000224796	113.453	-0.883942	0.284394	-3.10816	0.00188254	0.0298555	RPL32P1
ENSG00000225377	28.4453	-0.515245	0.128399	-4.01284	5.99921e-05	0.00277343	NRSN2-AS1
ENSG00000225614	425.545	-0.513739	0.112269	-4.57598	4.73989e-06	0.000497743	ZNF469
ENSG00000225873	190.285	0.398263	0.129878	3.06644	0.00216624	0.0326385	LINC00694
ENSG00000225969	9.94491	1.21915	0.359761	3.38878	0.000702032	0.0157622	ABHD11-AS1
ENSG00000225972	36.0176	-0.445848	0.150188	-2.9686	0.00299157	0.0401539	MTND1P23
ENSG00000227017	11.9877	-0.632782	0.219673	-2.88056	0.00396969	0.0484423	AC007036.6
ENSG00000227057	2049.49	-0.19021	0.0356058	-5.3421	9.18742e-08	3.41558e-05	WDR46
ENSG00000227507	771.619	-0.306241	0.104678	-2.92555	0.00343849	0.0441644	LTB
ENSG00000228716	631.961	0.409484	0.12567	3.2584	0.00112042	0.021399	DHFR
ENSG00000228794	177.775	-0.260467	0.0708337	-3.67716	0.000235846	0.00725044	LINC01128
ENSG00000229647	15.1394	0.633227	0.209568	3.02158	0.00251462	0.0359193	AC007879.7
ENSG00000229754	1450.15	-0.601646	0.179262	-3.35623	0.000790126	0.0171616	CXCR2P1
ENSG00000230124	960.792	-0.268193	0.0675634	-3.9695	7.20248e-05	0.0031373	ACBD6
ENSG00000230202	247.603	-0.948763	0.310571	-3.0549	0.00225139	0.0336047	RP11-632C17__A.1
ENSG00000231312	70.9214	-0.373942	0.127994	-2.92156	0.00348286	0.0443995	AC007246.3
ENSG00000231389	39296.5	-0.478335	0.105837	-4.51957	6.19668e-06	0.000569311	HLA-DPA1
ENSG00000231500	20125.4	-0.182999	0.0620526	-2.9491	0.003187	0.04221	RPS18
ENSG00000231607	203.188	0.397025	0.127651	3.11024	0.00186935	0.0297052	DLEU2
ENSG00000231680	498.593	-0.394895	0.127895	-3.08764	0.00201753	0.0313433	AP003774.6
ENSG00000232677	62.8527	-0.882143	0.25535	-3.45464	0.000551023	0.0131866	LINC00665
ENSG00000233013	191.081	0.744442	0.246196	3.02378	0.0024964	0.0357279	FAM157B
ENSG00000233058	21.801	0.59385	0.183403	3.23794	0.00120394	0.0223075	LINC00884
ENSG00000233184	30.5225	0.430178	0.140642	3.05867	0.00222322	0.0333087	RP11-421L21.3
ENSG00000233461	193.102	0.386325	0.124796	3.09567	0.0019637	0.0307732	RP11-295G20.2
ENSG00000233901	513.622	0.369992	0.0821054	4.5063	6.59673e-06	0.0005957	LINC01503
ENSG00000234160	15.2412	-0.621307	0.194586	-3.19297	0.00140818	0.0246707	RP11-613M10.6
ENSG00000234389	13.6279	2.53771	0.677339	3.74658	0.000179261	0.00586026	AC007278.3
ENSG00000234494	41.849	-0.448175	0.116272	-3.85455	0.000115942	0.00435082	SP2-AS1
ENSG00000234571	34.9473	0.794033	0.276589	2.87081	0.00409423	0.049374	RP5-998N21.4
ENSG00000234741	2256.71	-0.258127	0.0641613	-4.0231	5.74375e-05	0.00271656	GAS5
ENSG00000235863	1029.4	0.307638	0.0727879	4.2265	2.37357e-05	0.00148218	B3GALT4
ENSG00000236438	285.678	0.678748	0.23129	2.93462	0.00333957	0.0434803	FAM157A
ENSG00000236911	17.4556	0.827798	0.266772	3.10302	0.00191558	0.030153	RP11-78B10.2
ENSG00000237181	121.566	0.341374	0.111427	3.06367	0.00218642	0.0328806	AC147651.4
ENSG00000237484	13.3695	-0.80069	0.218954	-3.65688	0.000255299	0.00765115	AP000476.1
ENSG00000237765	1855.76	0.176321	0.060055	2.936	0.00332473	0.0433871	FAM200B
ENSG00000237980	22.6711	-0.800428	0.188377	-4.24907	2.14658e-05	0.00137812	RP11-338C15.3
ENSG00000239569	121.97	0.376836	0.122191	3.08399	0.00204246	0.0315551	KMT2E-AS1
ENSG00000239839	62.3445	5.90518	0.864408	6.83147	8.40494e-12	6.71807e-08	DEFA3
ENSG00000239961	15.1649	-1.00015	0.295697	-3.38234	0.0007187	0.0160687	LILRA4
ENSG00000241878	5059.77	0.199352	0.0542963	3.67156	0.000241072	0.00735453	PISD
ENSG00000242574	8984.28	-0.349201	0.0927919	-3.76327	0.000167706	0.00560869	HLA-DMB
ENSG00000243646	4012.1	0.226082	0.0592586	3.81519	0.000136079	0.00484902	IL10RB
ENSG00000244398	955.224	-0.294165	0.0929946	-3.16325	0.00156018	0.0263926	RP11-466H18.1
ENSG00000244405	35.5206	-0.625859	0.16972	-3.6876	0.000226382	0.00702708	ETV5
ENSG00000244734	2205.87	2.84883	0.643523	4.42693	9.55841e-06	0.000751712	HBB
ENSG00000246705	748.757	0.336999	0.0877859	3.83887	0.000123602	0.0045009	H2AFJ
ENSG00000246898	62.9751	-0.770056	0.231528	-3.32598	0.000881097	0.0183401	LINC00920
ENSG00000247626	184.74	-0.340647	0.0979873	-3.47644	0.000508122	0.0124202	MARS2
ENSG00000247627	33.6217	1.03059	0.340833	3.02375	0.00249661	0.0357279	MTND4P12
ENSG00000248208	22.7637	0.832565	0.246447	3.37827	0.000729445	0.0161957	RP11-153M7.1
ENSG00000248429	519.951	0.444628	0.116563	3.81447	0.000136474	0.00484902	RP11-597D13.9
ENSG00000248774	23.7938	0.607561	0.203971	2.97866	0.0028951	0.0393212	RP11-798M19.3
ENSG00000249115	261.457	-0.337579	0.110992	-3.04148	0.00235419	0.0344635	HAUS5
ENSG00000249309	10.3085	0.596144	0.202715	2.9408	0.00327364	0.043072	RP11-153M7.5
ENSG00000249459	11.7375	-0.830189	0.2359	-3.51924	0.000432786	0.0110343	ZNF286B
ENSG00000249685	27.7951	-0.507399	0.164161	-3.09087	0.00199571	0.031095	RP11-360F5.3
ENSG00000249790	45.2754	2.10165	0.538007	3.90636	9.36967e-05	0.00372596	RP11-20D14.6
ENSG00000250132	46.2143	-0.376542	0.098844	-3.80945	0.000139274	0.00491485	RP11-359B12.2
ENSG00000250299	13.6753	-0.473848	0.162852	-2.90969	0.00361785	0.0455393	MRPS31P4
ENSG00000250479	1024.44	-0.502218	0.0920815	-5.45406	4.92339e-08	2.15571e-05	CHCHD10
ENSG00000251139	38.1223	0.814827	0.267717	3.04362	0.00233754	0.034314	RP11-701P16.2
ENSG00000251669	11.9709	-0.757627	0.233364	-3.24654	0.00116815	0.0219695	FAM86EP
ENSG00000253293	12.7714	1.68433	0.375634	4.48398	7.32626e-06	0.000633068	HOXA10
ENSG00000253549	10.8316	-0.677649	0.207783	-3.26132	0.00110894	0.0212694	CA3-AS1
ENSG00000253729	7491.6	-0.246262	0.0621633	-3.96152	7.44732e-05	0.00320034	PRKDC
ENSG00000254639	23.1489	1.01191	0.211359	4.78763	1.68766e-06	0.000261671	CTD-2589M5.5
ENSG00000254667	103.373	-0.374394	0.113089	-3.31061	0.000930938	0.0189338	AP000783.1
ENSG00000254901	506.606	0.28736	0.0886601	3.24114	0.00119055	0.0222026	BORCS8
ENSG00000255587	1599.47	-0.369128	0.125043	-2.952	0.00315721	0.0418501	RAB44
ENSG00000255801	62.0359	0.914062	0.273961	3.33647	0.000848486	0.0179893	RP11-561P12.5
ENSG00000255833	71.4093	-1.03903	0.24355	-4.2662	1.98833e-05	0.00130268	TIFAB
ENSG00000257335	2161.04	1.2625	0.276063	4.57322	4.80297e-06	0.000497743	MGAM
ENSG00000257743	25.4505	1.38778	0.402372	3.449	0.000562669	0.0133951	MGAM2
ENSG00000258056	248.466	0.290681	0.0834915	3.48156	0.000498502	0.0122225	RP11-644F5.11
ENSG00000258732	28.1502	-1.12131	0.333366	-3.36362	0.000769279	0.0168001	RP11-603B24.1
ENSG00000259182	14.9378	0.67596	0.225712	2.9948	0.00274629	0.0380195	RP11-424I19.2
ENSG00000259207	109.777	1.61561	0.422666	3.82243	0.000132141	0.00473635	ITGB3
ENSG00000259250	73.6842	0.295215	0.0990422	2.9807	0.00287588	0.0391266	RP11-50C13.1
ENSG00000259628	12.7749	-0.742547	0.250746	-2.96135	0.00306294	0.0409057	RP11-467H10.2
ENSG00000259704	64.2593	0.43713	0.130041	3.36147	0.000775277	0.0168855	CTD-3094K11.1
ENSG00000260196	20.0616	-0.455579	0.159034	-2.86467	0.00417441	0.0498001	RP1-239B22.5
ENSG00000260228	41.5556	-0.444113	0.152616	-2.91001	0.00361418	0.0455289	RP11-483P21.2
ENSG00000260401	439.027	-0.458762	0.14044	-3.26659	0.00108851	0.0211175	RP11-800A3.4
ENSG00000260903	99.4132	-0.367093	0.102294	-3.58861	0.000332446	0.00913141	XKR7
ENSG00000260916	1366.32	0.341419	0.0873603	3.90818	9.29954e-05	0.00370729	CCPG1
ENSG00000261236	1524.07	-0.252673	0.0553147	-4.56791	4.92611e-06	0.000497743	BOP1
ENSG00000261428	31.7766	-0.575166	0.174807	-3.2903	0.00100081	0.0198499	RP11-16P6.1
ENSG00000261586	16.0186	-1.08535	0.337667	-3.21428	0.00130774	0.023463	RP11-923I11.6
ENSG00000261644	201.147	-0.273529	0.0919082	-2.97612	0.00291925	0.0394481	RP11-327F22.2
ENSG00000261655	35.7377	-0.996516	0.306114	-3.25537	0.00113243	0.0215301	CTD-3064M3.3
ENSG00000261879	65.9558	-0.348633	0.107817	-3.23356	0.00122257	0.0225421	RP11-333E1.1
ENSG00000262372	25.9155	-0.622199	0.186127	-3.34287	0.000829158	0.0177918	RP11-669E14.6
ENSG00000263013	63.1286	-0.274111	0.091541	-2.99441	0.00274975	0.0380195	RP11-876N24.5
ENSG00000263465	1310.52	-0.292445	0.0766865	-3.81351	0.000137005	0.00485625	SRSF8
ENSG00000266347	16.1859	-0.96082	0.318534	-3.01638	0.0025581	0.0362213	AC068641.1
ENSG00000267534	121.247	-0.465592	0.160542	-2.90013	0.00373002	0.0464275	S1PR2
ENSG00000268581	42.391	0.499754	0.168276	2.96985	0.0029795	0.0400281	SIGLEC18P
ENSG00000269404	20.58	-1.05065	0.348133	-3.01797	0.00254476	0.0361605	SPIB
ENSG00000269893	686.906	-0.282756	0.0964447	-2.9318	0.00337006	0.0437353	SNHG8
ENSG00000270504	9.72537	-0.788879	0.25503	-3.09327	0.00197961	0.0309222	RP11-420L9.5
ENSG00000270647	8568.21	-0.164322	0.0477391	-3.44207	0.000577271	0.0136069	TAF15
ENSG00000271646	200.367	0.308431	0.0985303	3.13032	0.00174615	0.0284256	RP11-326I11.3
ENSG00000272031	15.6852	0.621271	0.188754	3.29143	0.000996803	0.019831	ANKRD34A
ENSG00000272078	20.3915	0.488404	0.163905	2.9798	0.00288438	0.0392089	RP4-734G22.3
ENSG00000272398	54.5748	2.43439	0.528267	4.60827	4.06035e-06	0.000453908	CD24
ENSG00000272870	63.334	0.560322	0.175815	3.18699	0.00143762	0.0250894	RP11-798M19.6
ENSG00000272914	46.7858	0.472757	0.137274	3.44389	0.000573411	0.0135399	RP11-330O11.3
ENSG00000273108	24.4283	-0.871436	0.249023	-3.49942	0.000466277	0.0116832	RP11-416N2.4
ENSG00000273247	163.169	0.394003	0.0876362	4.49589	6.92783e-06	0.000608507	RP11-83A24.2
ENSG00000273341	36.0396	-0.930888	0.167571	-5.55519	2.77309e-08	1.58324e-05	RP5-899E9.1
ENSG00000273749	9896.64	0.197754	0.062577	3.16017	0.00157677	0.0265609	CYFIP1
ENSG00000274180	2522.17	0.476106	0.0980817	4.85418	1.20885e-06	0.000205581	NATD1
ENSG00000274211	994.878	-0.227546	0.0763007	-2.98223	0.00286159	0.0389829	SOCS7
ENSG00000274213	51.2617	0.761958	0.239244	3.18486	0.00144824	0.0251921	RP11-670E13.6
ENSG00000274750	47.7193	0.608302	0.195096	3.11796	0.00182105	0.0291901	HIST1H3E
ENSG00000275395	126.302	-2.19414	0.3749	-5.8526	4.83952e-09	5.52604e-06	FCGBP
ENSG00000276180	120.334	0.428252	0.137382	3.11723	0.00182562	0.0291901	HIST1H4I
ENSG00000276644	196.271	0.629452	0.173754	3.62267	0.000291573	0.00842872	DACH1
ENSG00000277117	27.6318	-0.907281	0.24993	-3.63014	0.00028327	0.00824836	CH507-9B2.1
ENSG00000277161	209.428	-0.351058	0.104368	-3.36365	0.000769187	0.0168001	PIGW
ENSG00000277443	10325.9	-0.552419	0.113679	-4.85946	1.17704e-06	0.000202325	MARCKS
ENSG00000278869	40.5493	0.677042	0.189502	3.57274	0.000353261	0.00960413	CITF22-49E9.3
ENSG00000279227	199.984	0.338338	0.105354	3.21143	0.00132075	0.0235641	AC009303.2
ENSG00000279369	809.722	-0.198075	0.0677801	-2.92232	0.00347433	0.0443261	RP11-51F16.1
ENSG00000279496	2248.49	0.275024	0.0776089	3.54372	0.000394525	0.0103561	CTC-251I16.1
ENSG00000279622	17.7184	0.721997	0.234362	3.0807	0.00206516	0.0317339	RP11-254F19.4

### Sheet: Table 4 GOBP_monocytecount
term	name	nAnno	nOverlap	fc	zscore	pvalue	adjp	or	CIl	CIu	distance	namespace	members_Overlap	members_Anno	direction
GO:0006364	rRNA processing	201	45	6.84	15.3	3.9e-25	5.7e-23	9.2	6.37	13.1	5	GOBP	BMS1, BOP1, BYSL, DDX27, DDX51, DHX37, DKC1, EBNA1BP2, EXOSC5, FBL, GEMIN4, IMP4, LAS1L, MRTO4, NOB1, NOC4L, NOL6, NOLC1, NOP14, NOP58, NPM3, PA2G4, PDCD11, PELP1, PES1, PNO1, RBFA, RPL10A, RPL14, RPL18A, RPL21, RPL22, RPL5, RPP25, RPS18, RPS2, RRP9, SUV39H1, TSR1, UTP15, UTP20, UTP4, WBP11, WDR43, WDR46	BMS1, BOP1, BYSL, C1D, CHD7, CSNK1D, CSNK1E, DCAF13, DDX17, DDX21, DDX27, DDX47, DDX49, DDX51, DDX52, DDX56, DHX37, DIEXF, DIS3, DIS3L, DIS3L2, DKC1, EBNA1BP2, EIF4A3, EMG1, ERI1, EXOSC1, EXOSC10, EXOSC2, EXOSC3, EXOSC4, EXOSC5, EXOSC6, EXOSC7, EXOSC8, EXOSC9, FBL, FCF1, FRG1, GEMIN4, GTF2H5, HEATR1, IMP3, IMP4, ISG20, ISG20L2, KRR1, LAS1L, LSM6, LTV1, MDN1, MPHOSPH10, MPHOSPH6, MRM2, MRTO4, NOB1, NOC4L, NOL11, NOL6, NOL8, NOL9, NOLC1, NOP14, NOP56, NOP58, NPM3, PA2G4, PAPD5, PDCD11, PELP1, PES1, PIH1D1, PNO1, POP4, PWP2, RBFA, RCL1, RIOK1, RIOK2, RIOK3, RNASEL, RPL10, RPL10A, RPL11, RPL12, RPL13, RPL13A, RPL14, RPL15, RPL17, RPL18, RPL18A, RPL19, RPL21, RPL22, RPL23, RPL23A, RPL24, RPL26, RPL27, RPL27A, RPL28, RPL29, RPL3, RPL30, RPL31, RPL32, RPL34, RPL35, RPL35A, RPL36, RPL36A, RPL37, RPL37A, RPL38, RPL39, RPL4, RPL41, RPL5, RPL6, RPL7, RPL7A, RPL8, RPL9, RPLP0, RPLP1, RPLP2, RPP21, RPP25, RPP30, RPP38, RPP40, RPS10, RPS11, RPS12, RPS13, RPS14, RPS15, RPS15A, RPS16, RPS17, RPS18, RPS19, RPS2, RPS20, RPS21, RPS23, RPS24, RPS25, RPS26, RPS27, RPS27A, RPS28, RPS29, RPS3, RPS3A, RPS4X, RPS4Y1, RPS5, RPS6, RPS7, RPS8, RPS9, RPSA, RRP1, RRP1B, RRP36, RRP7A, RRP7BP, RRP8, RRP9, SAMD15, SBDS, SENP3, SIRT1, SKIV2L2, SNU13, SUV39H1, TBL3, TEX10, TSR1, UBA52, UTP11, UTP14A, UTP15, UTP18, UTP20, UTP3, UTP4, UTP6, WBP11, WDR12, WDR18, WDR3, WDR36, WDR43, WDR46, WDR55, WDR75, XRN2, YBEY	Suppressed
GO:0043312	neutrophil degranulation	482	66	4	12.6	2.6e-22	4.6e-20	4.92	3.68	6.5	6	GOBP	ACPP, AGPAT2, ANXA3, ARG1, ARHGAP9, ARSA, ATP11B, ATP6V0A1, ATP6V1D, BST1, CAMP, CAPN1, CD55, CD58, CD63, CEACAM8, CHIT1, CR1, CRISP3, CTSA, CTSD, CYFIP1, DEFA4, DOK3, FPR1, FPR2, GALNS, GCA, GYG1, HBB, HK3, IDH1, ITGAM, ITGAV, LCN2, LILRB3, LRG1, LTA4H, LTF, MAPK14, MCEMP1, METTL7A, MGAM, MGST1, MMP25, MMP8, MMP9, MS4A3, OLR1, PGLYRP1, PLD1, PPBP, PYGL, RAB27A, RAB6A, RNASE2, RNASE3, S100A12, S100P, SERPINB1, SIGLEC9, SIRPA, TCN1, TNFAIP6, UNC13D, VAT1	A1BG, ABCA13, ACAA1, ACLY, ACPP, ACTR10, ACTR1B, ACTR2, ADA2, ADAM10, ADAM8, ADGRE3, ADGRE5, ADGRG3, AGA, AGL, AGPAT2, AHSG, ALAD, ALDH3B1, ALDOA, ALDOC, ALOX5, AMPD3, ANO6, ANPEP, ANXA2, ANXA3, AOC1, AP1M1, AP2A2, APAF1, APEH, APRT, ARG1, ARHGAP45, ARHGAP9, ARL8A, ARMC8, ARPC5, ARSA, ARSB, ASAH1, ATAD3B, ATG7, ATP11A, ATP11B, ATP6AP2, ATP6V0A1, ATP6V0C, ATP6V1D, ATP8A1, ATP8B4, AZU1, B2M, B4GALT1, BIN2, BPI, BRI3, BST1, BST2, C16orf62, C1orf35, C3, C3AR1, C5AR1, C6orf120, CAB39, CALML5, CAMP, CAND1, CANT1, CAP1, CAPN1, CAT, CCT2, CCT8, CD14, CD177, CD300A, CD33, CD36, CD44, CD47, CD53, CD55, CD58, CD59, CD63, CD68, CD93, CDA, CDK13, CEACAM1, CEACAM3, CEACAM6, CEACAM8, CEP290, CFD, CFP, CHI3L1, CHIT1, CHRNB4, CKAP4, CLEC12A, CLEC4C, CLEC4D, CLEC5A, CMTM6, CNN2, COMMD3, COMMD9, COPB1, COTL1, CPNE1, CPNE3, CPPED1, CR1, CRACR2A, CREG1, CRISP3, CRISPLD2, CSNK2B, CST3, CSTB, CTSA, CTSB, CTSC, CTSD, CTSG, CTSH, CTSS, CTSZ, CXCL1, CXCR1, CXCR2, CYB5R3, CYBA, CYBB, CYFIP1, CYSTM1, DBNL, DDOST, DDX3X, DEFA1, DEFA1B, DEFA4, DEGS1, DERA, DGAT1, DIAPH1, DNAJC13, DNAJC3, DNAJC5, DNASE1L1, DOCK2, DOK3, DPP7, DSC1, DSG1, DSN1, DSP, DYNC1H1, DYNC1LI1, DYNLL1, DYNLT1, EEF1A1, EEF2, ELANE, ENPP4, EPX, ERP44, FABP5, FAF2, FCAR, FCER1G, FCGR2A, FCGR3B, FCN1, FGL2, FGR, FLG2, FOLR3, FPR1, FPR2, FRK, FRMPD3, FTH1, FTL, FUCA1, FUCA2, GAA, GALNS, GCA, GDI2, GGH, GHDC, GLA, GLB1, GLIPR1, GM2A, GMFG, GNS, GOLGA7, GPI, GPR84, GRN, GSDMD, GSN, GSTP1, GUSB, GYG1, HBB, HEBP2, HEXB, HGSNAT, HK3, HLA-H, HMGB1, HMOX2, HP, HPSE, HRNR, HSP90AA1, HSP90AB1, HSPA1A, HSPA1B, HSPA6, HSPA8, HUWE1, HVCN1, IDH1, IGF2R, ILF2, IMPDH1, IMPDH2, IQGAP1, IQGAP2, IST1, ITGAL, ITGAM, ITGAV, ITGAX, ITGB2, JUP, KCMF1, KCNAB2, KPNB1, KRT1, LAIR1, LAMP1, LAMP2, LAMTOR1, LAMTOR2, LAMTOR3, LCN2, LGALS3, LILRA3, LILRB2, LILRB3, LPCAT1, LRG1, LRMP, LRRC7, LTA4H, LTF, LYZ, MAGT1, MAN2B1, MANBA, MAPK1, MAPK14, MCEMP1, METTL7A, MGAM, MGST1, MIF, MLEC, MME, MMP25, MMP8, MMP9, MNDA, MOSPD2, MPO, MS4A3, MVP, NAPRT, NBEAL2, NCKAP1L, NCSTN, NDUFC2, NEU1, NFAM1, NFASC, NFKB1, NHLRC3, NIT2, NME2, NPC2, NRAS, OLFM4, OLR1, ORM1, ORM2, ORMDL3, OSCAR, OSTF1, P2RX1, PA2G4, PADI2, PAFAH1B2, PDAP1, PDXK, PECAM1, PFKL, PGAM1, PGLYRP1, PGM1, PGM2, PGRMC1, PIGR, PKM, PKP1, PLAC8, PLAU, PLAUR, PLD1, PLEKHO2, PNP, PPBP, PPIA, PPIE, PRCP, PRDX4, PRDX6, PRG2, PRG3, PRKCD, PRSS2, PRSS3, PRTN3, PSAP, PSEN1, PSMA2, PSMA5, PSMB1, PSMB7, PSMC2, PSMC3, PSMD1, PSMD11, PSMD12, PSMD13, PSMD14, PSMD2, PSMD3, PSMD6, PSMD7, PTAFR, PTGES2, PTPN6, PTPRB, PTPRC, PTPRJ, PTPRN2, PTX3, PYCARD, PYGB, PYGL, QPCT, QSOX1, RAB10, RAB14, RAB18, RAB24, RAB27A, RAB31, RAB37, RAB3A, RAB3D, RAB44, RAB4B, RAB5B, RAB5C, RAB6A, RAB7A, RAB9B, RAC1, RAP1A, RAP1B, RAP2B, RAP2C, RETN, RHOA, RHOF, RHOG, RNASE2, RNASE3, RNASET2, ROCK1, S100A11, S100A12, S100A7, S100A8, S100A9, S100P, SCAMP1, SDCBP, SELL, SERPINA1, SERPINA3, SERPINB1, SERPINB10, SERPINB12, SERPINB3, SERPINB6, SIGLEC14, SIGLEC5, SIGLEC9, SIRPA, SIRPB1, SLC11A1, SLC15A4, SLC27A2, SLC2A3, SLC2A5, SLC44A2, SLCO4C1, SLPI, SNAP23, SNAP25, SNAP29, SPTAN1, SRP14, STBD1, STK10, STK11IP, STOM, STXBP2, STXBP3, SURF4, SVIP, SYNGR1, TARM1, TBC1D10C, TCIRG1, TCN1, TICAM2, TIMP2, TLR2, TMBIM1, TMC6, TMEM173, TMEM179B, TMEM30A, TMEM63A, TNFAIP6, TNFRSF1B, TOLLIP, TOM1, TRAPPC1, TRPM2, TSPAN14, TTR, TUBB, TUBB4B, TXNDC5, TYROBP, UBR4, UNC13D, VAMP2, VAMP7, VAMP8, VAPA, VAT1, VCL, VCP, VNN1, XRCC5, XRCC6, YPEL5	Induced
GO:0006260	DNA replication	140	22	4.8	8.31	9.7e-10	7e-08	5.7	3.41	9.13	6	GOBP	CHAF1A, DBF4, DNAJC2, FEN1, GRWD1, MCM2, MCM3, MCM4, MCM5, NAP1L1, ORC6, POLA1, POLA2, POLD2, POLE3, RBBP7, RFC3, RFC4, RNASEH2A, RPA1, SSRP1, TOP1MT	ACHE, ATM, ATR, ATRIP, BARD1, BLM, BRCA1, BRIP1, CCDC88A, CDC25A, CDC25C, CDC45, CDC6, CDC7, CDK1, CDK2, CHAF1A, CHAF1B, CHEK1, CHTF18, CINP, CLSPN, DBF4, DNA2, DNAJC2, DSCC1, DTD1, DTL, DUT, E4F1, EGF, EXO1, FAM111A, FEN1, GRWD1, HELB, HUS1, IGF1, IGHMBP2, ING4, ING5, INO80E, KAT5, KAT7, KCTD13, KIN, MCM10, MCM2, MCM3, MCM4, MCM5, MCM6, MCM7, MCM8, MCM9, MCMDC2, MRE11, NAP1L1, NASP, NBN, NCOA6, NFIA, NFIB, NFIC, NFIX, NT5M, NUP98, ORC1, ORC2, ORC3, ORC4, ORC5, ORC6, PCLAF, PIF1, POLA1, POLA2, POLD1, POLD2, POLD4, POLE, POLE2, POLE3, POLG2, POLH, POLI, POLK, POLL, PTMS, RAD1, RAD17, RAD50, RAD9A, RAD9B, RBBP4, RBBP6, RBBP7, RBBP8, RBM14, RBMS1, RECQL4, RECQL5, REPIN1, REV1, RFC2, RFC3, RFC4, RFC5, RHNO1, RMI1, RMI2, RNASEH2A, RPA1, RPA2, RPA3, RRM1, RRM2, SET, SIN3A, SIRT1, SLX4, SPHAR, SSBP1, SSRP1, STRA8, SUPT16H, TBRG1, TICRR, TIMELESS, TIPIN, TNFAIP1, TOP1, TOP1MT, TOP3A, TOPBP1, TREX1, UPF1, WRN, WRNIP1, YY1AP1	Suppressed
GO:0006270	DNA replication initiation	33	10	9.26	8.74	6.1e-08	2.9e-06	13.1	5.52	28.7	7	GOBP	CCNE1, GINS4, MCM2, MCM3, MCM4, MCM5, ORC6, POLA1, POLA2, POLE3	CCNE1, CCNE2, CDC34, CDC45, CDC6, CDC7, GINS4, GMNC, LRWD1, MCM10, MCM2, MCM3, MCM4, MCM5, MCM6, MCM7, ORC1, ORC2, ORC3, ORC4, ORC5, ORC6, POLA1, POLA2, POLE, POLE2, POLE3, POLE4, PRIM1, PRIM2, PURA, RPA4, TOPBP1	Suppressed
GO:0006418	tRNA aminoacylation for protein translation	35	9	7.86	7.47	1.3e-06	4.8e-05	10.4	4.26	23	8	GOBP	AARS, AIMP2, EPRS, FARSB, IARS, LARS, MARS2, VARS, WARS	AARS, AIMP1, AIMP2, CARS, DARS, DARS2, EEF1E1, EPRS, FARS2, FARSA, FARSB, GARS, HARS, HARS2, IARS, IARS2, KARS, LARS, LARS2, MARS, MARS2, NARS, PPA1, PPA2, QARS, RARS, RARS2, SARS, SARS2, TARS, VARS, WARS, WARS2, YARS, YARS2	Suppressed
GO:1904874	positive regulation of telomerase RNA localization to Cajal body	15	6	12.2	8	4.6e-06	0.00011	19.9	5.81	62.9	4	GOBP	CCT2, CCT6A, CCT7, DKC1, NHP2, RUVBL1	CCT2, CCT3, CCT4, CCT5, CCT6A, CCT7, CCT8, DKC1, NAF1, NHP2, NOP10, RUVBL1, RUVBL2, SHQ1, TCP1	Suppressed
GO:0000462	maturation of SSU-rRNA from tricistronic rRNA transcript (SSU-rRNA, 5.8S rRNA, LSU-rRNA)	30	8	8.15	7.21	3.9e-06	0.00011	10.9	4.17	25.6	11	GOBP	BMS1, BYSL, NGDN, NOC4L, NOP14, TSR1, UTP20, WDR46	BMS1, BYSL, DCAF13, DIEXF, EMG1, FCF1, HEATR1, KRR1, MRPS11, MRPS9, NGDN, NOC4L, NOP14, PWP2, RPS14, RPS16, RPS19, RPS24, RPS8, RRP36, TBL3, TSR1, TSR2, UTP18, UTP20, UTP23, UTP3, UTP6, WDR3, WDR46	Suppressed
GO:0000722	telomere maintenance via recombination	32	8	7.64	6.92	6.5e-06	0.00014	9.99	3.86	23.1	8	GOBP	FEN1, POLA1, POLA2, POLD2, POLE3, RFC3, RFC4, RPA1	BRCA2, DNA2, FEN1, NSMCE2, PCNA, POLA1, POLA2, POLD1, POLD2, POLD3, POLD4, POLE, POLE2, POLE3, POLE4, PRIM1, PRIM2, RAD50, RAD51, RAD51C, RFC1, RFC2, RFC3, RFC4, RFC5, RPA1, RPA2, RPA3, SMC5, SMC6, TEP1, XRCC3	Suppressed
GO:0010501	RNA secondary structure unwinding	45	9	6.11	6.32	1.2e-05	0.0002	7.5	3.16	16	7	GOBP	DDX10, DDX18, DDX19A, DDX19B, DDX24, DDX27, DDX31, DDX51, DDX54	AGO1, AGO2, AGO3, AGO4, DDX1, DDX10, DDX17, DDX18, DDX19A, DDX19B, DDX20, DDX21, DDX23, DDX24, DDX25, DDX27, DDX28, DDX31, DDX39A, DDX39B, DDX3X, DDX3Y, DDX4, DDX41, DDX42, DDX43, DDX46, DDX47, DDX49, DDX5, DDX50, DDX51, DDX52, DDX53, DDX54, DDX55, DDX56, DDX59, DDX6, DHX36, EIF4A1, EIF4A2, EIF4A3, HELQ, HFM1	Suppressed
GO:0019083	viral transcription	108	14	3.96	5.68	1.1e-05	0.0002	4.49	2.35	7.98	7	GOBP	AAAS, NDC1, NUP155, NUP188, NUP205, NUP93, RPL10A, RPL14, RPL18A, RPL21, RPL22, RPL5, RPS18, RPS2	AAAS, NDC1, NUP107, NUP133, NUP153, NUP155, NUP160, NUP188, NUP205, NUP210, NUP214, NUP35, NUP37, NUP43, NUP50, NUP54, NUP58, NUP62, NUP85, NUP88, NUP93, NUP98, NUPL2, POM121, POM121C, RAE1, RANBP2, RPL10, RPL10A, RPL11, RPL12, RPL13, RPL13A, RPL14, RPL15, RPL17, RPL18, RPL18A, RPL19, RPL21, RPL22, RPL23, RPL23A, RPL24, RPL26, RPL27, RPL27A, RPL28, RPL29, RPL3, RPL30, RPL31, RPL32, RPL34, RPL35, RPL35A, RPL36, RPL36A, RPL37, RPL37A, RPL38, RPL39, RPL4, RPL41, RPL5, RPL6, RPL7, RPL7A, RPL8, RPL9, RPLP0, RPLP1, RPLP2, RPS10, RPS11, RPS12, RPS13, RPS14, RPS15, RPS15A, RPS16, RPS17, RPS18, RPS19, RPS2, RPS20, RPS21, RPS23, RPS24, RPS25, RPS26, RPS27, RPS27A, RPS28, RPS29, RPS3, RPS3A, RPS4X, RPS4Y1, RPS5, RPS6, RPS7, RPS8, RPS9, RPSA, SEH1L, TPR, UBA52	Suppressed
GO:0009168	purine ribonucleoside monophosphate biosynthetic process	13	5	11.8	7.14	3.8e-05	0.0005	18.6	4.78	64.8	10	GOBP	ADSSL1, ATIC, IMPDH2, PAICS, PFAS	ADA, ADSL, ADSS, ADSSL1, ATIC, GART, GMPS, IMPDH1, IMPDH2, LHPP, PAICS, PFAS, PPAT	Suppressed
GO:1900034	regulation of cellular response to heat	76	11	4.42	5.5	3.5e-05	0.0005	5.09	2.41	9.78	6	GOBP	AAAS, DNAJC2, HSP90AB1, HSPA8, NDC1, NUP155, NUP188, NUP205, NUP93, RPA1, RPTOR	AAAS, AKT1S1, ATM, ATR, BAG1, BAG2, BAG3, BAG4, BAG5, CAMK2A, CAMK2B, CAMK2D, CAMK2G, CCAR2, CHORDC1, CREBBP, CRYAB, DNAJB1, DNAJB6, DNAJC2, DNAJC7, EP300, FKBP4, GSK3B, HIKESHI, HSBP1, HSF1, HSP90AA1, HSP90AB1, HSPA1A, HSPA1B, HSPA1L, HSPA8, HSPB8, HSPH1, MAPK1, MAPK3, MAPKAPK2, MAPT, MLST8, MTOR, NDC1, NUP107, NUP133, NUP153, NUP155, NUP160, NUP188, NUP205, NUP210, NUP214, NUP35, NUP37, NUP43, NUP50, NUP54, NUP58, NUP62, NUP85, NUP88, NUP93, NUP98, NUPL2, POM121, POM121C, PTGES3, RAE1, RANBP2, RPA1, RPA2, RPA3, RPTOR, SEH1L, SIRT1, TPR, YWHAE	Suppressed
GO:0034080	CENP-A containing nucleosome assembly	42	8	5.82	5.76	5.5e-05	0.00063	7.04	2.8	15.6	6	GOBP	CENPH, CENPL, CENPN, CENPP, MIS18A, NPM1, RBBP7, RUVBL1	CENPA, CENPC, CENPH, CENPI, CENPK, CENPL, CENPM, CENPN, CENPO, CENPP, CENPQ, CENPS, CENPT, CENPU, CENPW, CENPX, HIST1H4A, HIST1H4B, HIST1H4C, HIST1H4D, HIST1H4E, HIST1H4F, HIST1H4H, HIST1H4I, HIST1H4J, HIST1H4K, HIST1H4L, HIST2H4A, HIST2H4B, HIST4H4, HJURP, ITGB3BP, KNL1, MIS18A, MIS18BP1, NPM1, OIP5, RBBP4, RBBP7, RSF1, RUVBL1, SMARCA5	Suppressed
GO:0000082	G1/S transition of mitotic cell cycle	109	13	3.65	5.1	5.6e-05	0.00063	4.08	2.08	7.37	7	GOBP	CCNE1, CDK4, DBF4, MCM2, MCM3, MCM4, MCM5, ORC6, POLA1, POLA2, POLE3, RANBP1, RPA1	ACVR1, ACVR1B, AKT1, BCAT1, CACUL1, CAMK2A, CAMK2G, CCNA1, CCND1, CCNE1, CCNE2, CCNH, CDC25A, CDC34, CDC45, CDC6, CDC7, CDK1, CDK2, CDK3, CDK4, CDK6, CDK7, CDKN1A, CDKN1B, CDKN2A, CDKN2C, CDKN2D, CDKN3, CDT1, CRLF3, CUL1, CUL2, CUL3, CUL4A, CUL5, DBF4, DHFR, DHFRP1, EIF4E, EIF4EBP1, FBXO5, GPR132, GSPT1, HINFP, ID4, INHBA, IQGAP3, ITGB1, LATS1, LATS2, MAX, MCM10, MCM2, MCM3, MCM4, MCM5, MCM6, MCM7, MCM8, MNAT1, MYC, ORC1, ORC2, ORC3, ORC4, ORC5, ORC6, PCNA, PHF8, PIAS1, PIM2, PLK2, PLK3, POLA1, POLA2, POLE, POLE2, POLE3, POLE4, PPAT, PPP3CA, PPP6C, PRIM1, PRIM2, RANBP1, RANBP2, RANBP3, RANBP3L, RB1, RBBP8, RCC1, RGPD4, RHOU, RPA1, RPA2, RPA3, RPA4, RPS6, RPS6KB1, RRM2, SKP2, SPDYA, TAF10, TFDP3, TRIM71, TYMS, USP37, WEE1	Suppressed
GO:0007155	cell adhesion	456	35	2.24	5.06	7.8e-06	0.00067	2.43	1.65	3.48	2	GOBP	ADAM17, ADAM9, ALCAM, ANOS1, BMX, CD164, CD58, CD99, CTNNAL1, CYP1B1, DSC2, FPR2, GAS6, GP9, IGFBP7, ITGA2B, ITGA5, ITGAM, ITGAV, ITGB3, ITGB4, LMLN, MFGE8, MMRN1, OLR1, OMG, PSTPIP1, PXN, SELP, SIGLEC9, SIRPA, TLN2, TMEM8A, TNFAIP6, TYRO3	AATF, ABL2, ACAN, ACHE, ACKR3, ACTN2, ADA, ADAM12, ADAM17, ADAM2, ADAM22, ADAM23, ADAM9, ADGRB1, ADGRE1, ADGRE2, ADGRE5, ADGRG1, AFDN, AGGF1, AIMP1, AJAP1, ALCAM, AMBN, AMBP, AMELX, AMTN, ANOS1, AOC3, APBA1, APC, APLP1, APP, ARF6, ARHGAP5, ARVCF, ASTL, ATP1B1, ATP1B2, ATP2A2, ATP4B, AZGP1, B4GALT1, BCAM, BCAN, BCAR1, BGLAP, BMP10, BMX, BOC, BYSL, CASK, CASS4, CCL11, CCL2, CCL4, CCR1, CCR3, CCR8, CD151, CD164, CD22, CD226, CD300A, CD33, CD36, CD4, CD47, CD58, CD72, CD9, CD96, CD99, CD99L2, CDH11, CDH15, CDH16, CDH17, CDH2, CDH3, CDH4, CDH6, CDH8, CDHR4, CDHR5, CDON, CDSN, CEACAM1, CERCAM, CFDP1, CGREF1, CHL1, CHST10, CHST4, CIB1, CLCA2, CLDN10, CLEC4A, CLSTN1, CNTN1, CNTN2, CNTN3, CNTN5, CNTN6, CNTNAP1, CNTNAP2, CNTNAP3, CNTNAP3B, CNTNAP4, CNTNAP5, COL12A1, COL15A1, COL16A1, COL18A1, COL19A1, COL28A1, COL4A3, COL4A6, COL5A1, COL6A1, COL6A2, COL6A3, COL6A5, COL6A6, COL7A1, COL8A1, COMP, CSF3R, CTNNA1, CTNNAL1, CTNNB1, CTNND1, CTNND2, CX3CL1, CX3CR1, CXCL12, CXCR3, CYP1B1, DDR1, DDR2, DGCR2, DGCR6, DPP4, DPT, DSC2, DSC3, DSCAM, DSG2, DST, EDIL3, EFNB1, EFNB2, EFS, EGFL6, EGFL7, EMILIN1, EMILIN2, EMP2, ENG, ENTPD1, EPHA2, EPHA3, EPHA4, EPHA8, EPHB4, ERBIN, F11R, FAP, FARP2, FAT1, FBLN7, FER, FERMT1, FEZ1, FLOT2, FLRT1, FN1, FPR2, FREM2, FREM3, GAS6, GNE, GP1BA, GP1BB, GP5, GP9, GPNMB, GRHL2, HABP2, HAPLN1, HAPLN2, HAPLN3, HAPLN4, HAS1, HAS3, HCK, HEPACAM, HES1, HES5, IBSP, ICAM1, ICAM2, ICAM3, ICAM4, ICAM5, IGFALS, IGFBP7, IGSF11, IL2, IL32, INPPL1, ISLR, ITGA11, ITGA2, ITGA2B, ITGA5, ITGA9, ITGAE, ITGAL, ITGAM, ITGAV, ITGAX, ITGB2, ITGB3, ITGB3BP, ITGB4, ITGB6, ITGB7, ITGB8, ITGBL1, IZUMO1, IZUMO1R, JCAD, KIRREL2, KITLG, L1CAM, LAMA1, LAMA2, LAMA3, LAMA4, LAMB1, LAMB2, LAMB3, LAMB4, LAMC1, LAMC2, LAMC3, LGALS3BP, LGALS4, LMLN, LOXL2, LPP, LPXN, LRFN3, LRRN2, LSAMP, LY6D, LY9, MADCAM1, MAEA, MAG, MAGI1, MCAM, MFAP4, MFGE8, MMRN1, MOG, MPDZ, MPZL3, MSLN, MTSS1, MUC16, MYBPC1, MYBPC2, MYBPC3, MYBPH, MYH10, NCAM1, NCAN, NECTIN1, NEDD9, NEO1, NID2, NINJ1, NME2, NPHS1, NRP2, NTM, NUAK1, OLFM4, OLR1, OMD, OMG, OPCML, PARVB, PCDH10, PCDH12, PCDH15, PCDH17, PCDH18, PCDH19, PCDH8, PCDHA1, PCDHA10, PCDHA11, PCDHA12, PCDHA13, PCDHA2, PCDHA3, PCDHA4, PCDHA5, PCDHA6, PCDHA7, PCDHA8, PCDHA9, PCDHAC1, PCDHAC2, PCDHB1, PCDHB10, PCDHB11, PCDHB12, PCDHB13, PCDHB14, PCDHB15, PCDHB16, PCDHB18P, PCDHB2, PCDHB3, PCDHB4, PCDHB5, PCDHB6, PCDHB7, PCDHB8, PCDHB9, PCDHGA1, PCDHGA10, PCDHGA11, PCDHGA12, PCDHGA2, PCDHGA3, PCDHGA4, PCDHGA5, PCDHGA6, PCDHGA7, PCDHGA8, PCDHGA9, PCDHGB1, PCDHGB2, PCDHGB3, PCDHGB4, PCDHGB5, PCDHGB6, PCDHGB7, PCDHGC3, PCDHGC4, PCDHGC5, PDZD2, PECAM1, PGM5, PKN2, PKP1, PLXNC1, PNN, PODXL, POSTN, PPFIBP1, PRKCA, PRKCE, PRKD2, PRKX, PRPH2, PSTPIP1, PTK7, PTPRF, PTPRK, PTPRS, PTPRT, PTPRU, PXN, RAC1, RELN, RGMB, RHOB, RND3, ROBO1, ROM1, RPSA, RS1, S1PR1, SCARF1, SCN1B, SELL, SELP, SELPLG, SEMA4D, SEMA5A, SIGLEC10, SIGLEC11, SIGLEC12, SIGLEC14, SIGLEC16, SIGLEC5, SIGLEC6, SIGLEC7, SIGLEC8, SIGLEC9, SIRPA, SIRPG, SLAMF1, SLAMF7, SLURP1, SORBS2, SORBS3, SPACA4, SPAM1, SPECC1L, SPOCK1, SPON1, SPON2, SPP1, SRPX, SSPN, SSPO, SSX2IP, STAB1, STAB2, STYK1, SUSD5, SVEP1, SYMPK, TGFB1I1, TGFBI, THBS1, THBS2, THEMIS2, TINAG, TINAGL1, TLN2, TM9SF4, TMEM8A, TNC, TNFAIP6, TNR, TNXB, TOR1A, TPBG, TROAP, TYRO3, VCAM1, VCAN, VCL, VTN, VWF, WISP1, WISP2, ZYX	Induced
GO:0006409	tRNA export from nucleus	33	7	6.49	5.8	7.9e-05	0.00081	8.05	2.94	19.2	6	GOBP	AAAS, NDC1, NOL6, NUP155, NUP188, NUP205, NUP93	AAAS, NDC1, NOL6, NUP107, NUP133, NUP153, NUP155, NUP160, NUP188, NUP205, NUP210, NUP214, NUP35, NUP37, NUP43, NUP50, NUP54, NUP58, NUP62, NUP85, NUP88, NUP93, NUP98, NUPL2, POM121, POM121C, RAE1, RAN, RANBP2, SEH1L, SSB, TPR, XPOT	Suppressed
GO:0071897	DNA biosynthetic process	25	6	7.34	5.83	0.00012	0.0012	9.43	3.07	24.7	6	GOBP	LIG3, LIN9, MYBBP1A, PHB, POLA2, POLE3	CENPF, CHRAC1, CTGF, DNTT, LIG1, LIG3, LIG4, LIN9, MYBBP1A, PAPD5, PHB, POLA2, POLB, POLE3, POLE4, POLG, POLG2, POLL, POLM, POLQ, PRIM2, TERT, TK1, TK2, TYMS	Suppressed
GO:0006541	glutamine metabolic process	18	5	8.49	5.85	0.00022	0.0018	11.5	3.19	34.4	10	GOBP	ADSSL1, CAD, CTPS1, NIT2, PFAS	ADSSL1, ALDH5A1, ASNS, ASNSD1, CAD, CPS1, CTPS1, CTPS2, GFPT1, GFPT2, GGH, GLUD1, GMPS, MECP2, NIT2, PFAS, PHGDH, SIRT4	Suppressed
GO:0075733	intracellular transport of virus	51	8	4.8	4.99	0.00023	0.0018	5.57	2.25	12.1	6	GOBP	AAAS, CD209, KPNA2, NDC1, NUP155, NUP188, NUP205, NUP93	AAAS, CD209, CLEC4M, KPNA1, KPNA2, KPNA3, KPNA4, KPNA5, KPNA7, KPNB1, NDC1, NMT2, NUP107, NUP133, NUP153, NUP155, NUP160, NUP188, NUP205, NUP210, NUP214, NUP35, NUP37, NUP43, NUP50, NUP54, NUP58, NUP62, NUP85, NUP88, NUP93, NUP98, NUPL2, POM121, POM121C, RAE1, RAN, RANBP2, RPS27A, SEH1L, TPR, TSG101, UBA52, UBB, UBC, VPS28, VPS37A, VPS37B, VPS37C, VPS37D, XPO1	Suppressed
GO:0006412	translation	175	16	2.8	4.39	0.00021	0.0018	3.03	1.68	5.13	5	GOBP	COA1, FARSB, MRPL24, MRPS33, MRRF, NHP2, RPL10A, RPL14, RPL18A, RPL21, RPL22, RPL5, RPS18, RPS2, RSL1D1, WARS	ABCF1, AGO2, AKT1, ASMT, COA1, COPS5, CPEB1, CPEB2, CPEB3, CPEB4, DARS, DHPS, EGFR, EIF2AK2, EIF4EBP2, EIF4G1, FARSB, GATB, GCN1, GEMIN5, GTF2H2, GTF2H3, GUF1, HARS, HARS2, HBS1L, IGF2BP3, IGHMBP2, LARP4, METTL17, MRPL1, MRPL10, MRPL11, MRPL13, MRPL18, MRPL23, MRPL24, MRPL27, MRPL28, MRPL3, MRPL32, MRPL34, MRPL35, MRPL36, MRPL37, MRPL4, MRPL41, MRPL42, MRPL43, MRPL51, MRPL52, MRPL55, MRPL9, MRPS11, MRPS12, MRPS14, MRPS15, MRPS16, MRPS17, MRPS18A, MRPS18B, MRPS18C, MRPS2, MRPS21, MRPS24, MRPS33, MRPS36, MRPS5, MRPS6, MRPS9, MRRF, NHP2, PABPC4, PDF, PELO, RMND1, RPL10, RPL10A, RPL10L, RPL11, RPL12, RPL13, RPL13A, RPL13AP3, RPL14, RPL15, RPL17, RPL18, RPL18A, RPL19, RPL21, RPL22, RPL23, RPL23A, RPL24, RPL26, RPL26L1, RPL27, RPL27A, RPL28, RPL29, RPL3, RPL30, RPL31, RPL32, RPL34, RPL35, RPL35A, RPL36, RPL36A, RPL36AL, RPL37, RPL37A, RPL37AP8, RPL38, RPL39, RPL39L, RPL39P5, RPL3L, RPL4, RPL41, RPL5, RPL6, RPL7, RPL7A, RPL8, RPL9, RPLP0, RPLP1, RPLP2, RPS10, RPS11, RPS12, RPS13, RPS14, RPS15, RPS15A, RPS16, RPS17, RPS18, RPS19, RPS2, RPS20, RPS21, RPS23, RPS24, RPS25, RPS26, RPS27, RPS27A, RPS27L, RPS28, RPS29, RPS3, RPS3A, RPS4X, RPS4Y1, RPS4Y2, RPS5, RPS6, RPS6KB2, RPS7, RPS8, RPS9, RPSA, RRBP1, RSL1D1, RSL24D1, SARS, SNU13, SOX11, TARS, TNIP1, WARS, YARS2	Suppressed
GO:0034113	heterotypic cell-cell adhesion	22	6	7.96	6.15	7.4e-05	0.0025	10.7	3.41	28.8	5	GOBP	CD58, GLDN, ITGA5, ITGA7, ITGAV, ITGB3	CD1D, CD2, CD58, GLDN, ITGA4, ITGA5, ITGA7, ITGAD, ITGAV, ITGAX, ITGB1, ITGB2, ITGB3, ITGB7, IZUMO1, LILRB2, MADCAM1, NFASC, NRCAM, PARVA, PERP, RNASE10	Induced
GO:0002227	innate immune response in mucosa	22	6	7.96	6.15	7.4e-05	0.0025	10.7	3.41	28.8	5	GOBP	CAMP, DEFA3, HIST1H2BK, HIST2H2BE, LTF, RNASE3	APOA4, BPIFB1, CAMP, DEFA1, DEFA1B, DEFA3, DEFB1, H2BFS, HIST1H2BC, HIST1H2BE, HIST1H2BF, HIST1H2BG, HIST1H2BI, HIST1H2BJ, HIST1H2BK, HIST2H2BE, IL4, LTF, NOS2, PLA2G1B, RNASE3, RPL39	Induced
GO:0019731	antibacterial humoral response	32	7	6.38	5.74	8.5e-05	0.0025	7.98	2.9	19.1	6	GOBP	CAMP, DEFA3, DEFA4, HIST1H2BK, HIST2H2BE, LTF, RNASE3	BPIFA1, CAMP, CTSG, DEFA1, DEFA1B, DEFA3, DEFA4, DEFB1, H2BFS, HIST1H2BC, HIST1H2BE, HIST1H2BF, HIST1H2BG, HIST1H2BI, HIST1H2BJ, HIST1H2BK, HIST2H2BE, HLA-E, IGHA1, IGHA2, IGHM, IGKV3-20, JCHAIN, LTF, PLA2G1B, PLA2G6, RNASE3, RNASE7, RPL39, SEMG1, SEMG2, SLPI	Induced
GO:0007160	cell-matrix adhesion	92	12	3.81	5.08	7e-05	0.0025	4.3	2.12	7.98	4	GOBP	ADAM9, CD63, CDK5, EPDR1, ITGA1, ITGA2B, ITGA7, ITGAV, ITGB3, ITGB4, LYVE1, PXN	ADAM15, ADAM9, ADAMTS12, ADAMTS13, ANGPTL3, BCAM, BCL2L11, CD34, CD44, CD63, CD96, CDK5, COL13A1, COL17A1, COL3A1, COL5A3, CTGF, CTNNB1, DEFB118, ECM2, EDA, EMILIN1, EMP2, EPDR1, FBLN5, FERMT2, FGA, FGB, FGG, FREM1, HOXD3, HPSE, ILK, ITGA1, ITGA10, ITGA11, ITGA2, ITGA2B, ITGA3, ITGA4, ITGA6, ITGA7, ITGA8, ITGAL, ITGAV, ITGB1, ITGB1BP1, ITGB2, ITGB3, ITGB4, ITGB5, ITGB6, ITGB7, ITGB8, JAM3, L1CAM, LYPD3, LYPD5, LYVE1, MADCAM1, MKLN1, MSLN, MSLNL, MUC4, NID1, NID2, NPNT, OTOA, PARVG, PKD1, PPFIA1, PPFIA2, PXN, RAC1, SGCE, SIGLEC1, SNED1, SORBS1, SRF, STRC, STRCP1, TECTA, THBS3, TIAM1, TIMM10B, TMEM8B, TNN, TSC1, VCAM1, VCL, VTN, ZYX	Induced
GO:0033627	cell adhesion mediated by integrin	16	5	9.12	6.12	0.00015	0.0029	12.9	3.5	40.5	3	GOBP	ADAM17, ADAM9, ITGA5, ITGAV, ITGB3	ADAM17, ADAM9, C1orf168, COL16A1, FBN1, ICAM1, ITGA11, ITGA2, ITGA5, ITGA6, ITGAV, ITGB1, ITGB3, ITGB6, NOV, VTN	Induced
GO:0048010	vascular endothelial growth factor receptor signaling pathway	71	10	4.11	4.95	0.00015	0.0029	4.68	2.13	9.27	8	GOBP	CYFIP1, FLT1, ITGAV, ITGB3, MAPK13, MAPK14, NCF4, NCKAP1, PTK2B, PXN	ABI1, ACTB, ACTG1, AXL, BAIAP2, BCAR1, BMPR2, BRK1, CCL2, CDC42, CRK, CYBA, CYBB, CYFIP1, CYFIP2, DOCK1, ELMO1, ELMO2, FLT1, FLT4, FOXC1, FOXC2, FYN, HSP90AA1, HSPB1, ITGAV, ITGB3, KDR, MAPK11, MAPK12, MAPK13, MAPK14, MAPKAPK2, MAPKAPK3, NCF1, NCF2, NCF4, NCK1, NCK2, NCKAP1, NCKAP1L, NRP1, NRP2, PAK2, PGF, PIK3CA, PIK3CB, PIK3R1, PIK3R2, PRKD1, PRKD2, PTK2, PTK2B, PXN, RAC1, RHOA, ROCK1, ROCK2, SH2D2A, SHB, SHC2, SRC, SULF1, VAV1, VAV2, VAV3, VEGFA, VEGFB, VEGFC, VEGFD, WASF2	Induced
GO:0007229	integrin-mediated signaling pathway	84	11	3.82	4.88	0.00013	0.0029	4.31	2.05	8.23	6	GOBP	ADAM9, FERMT3, ITGA1, ITGA2B, ITGA5, ITGA7, ITGAM, ITGAV, ITGB3, ITGB4, PTK2B	ADAM10, ADAM11, ADAM15, ADAM9, ADAMTS1, ADAMTS13, ANGPTL3, APOA1, BCAR1, CCM2, CD47, CDH17, CEACAM1, COL16A1, COL3A1, CTGF, CUL3, DAB2, DOCK1, DST, ERBIN, FBLN1, FCER1G, FERMT2, FERMT3, FGR, FUT8, HCK, ILK, ITGA1, ITGA10, ITGA11, ITGA2, ITGA2B, ITGA3, ITGA4, ITGA5, ITGA6, ITGA7, ITGA8, ITGA9, ITGAD, ITGAE, ITGAL, ITGAM, ITGAV, ITGAX, ITGB1, ITGB1BP1, ITGB2, ITGB3, ITGB4, ITGB5, ITGB6, ITGB7, ITGB8, LAMA5, LAT, MADCAM1, MPIG6B, MYH9, NEDD9, NME2, PLEK, PLP1, PRAM1, PRKD1, PTK2, PTK2B, PTPN11, RCC2, SEMA7A, SRC, SYK, TEC, THY1, TLN1, TSPAN32, TXK, TYROBP, VAV1, VAV3, ZNF304, ZYX	Induced
GO:0042542	response to hydrogen peroxide	48	8	4.86	5.05	0.0002	0.0035	5.7	2.29	12.4	4	GOBP	ADAM9, AREG, DUSP1, HBA1, HBA2, HBB, JUN, PTK2B	ADA, ADAM9, APTX, AREG, BAD, BAK1, BCL2, CASP3, CAT, COL1A1, CRK, CRYAB, DUSP1, EEF2, FKBP1B, FOSL1, GLRX2, GNAO1, GPX1, HBA1, HBA2, HBB, HMOX1, HP, HSPD1, JUN, KCNA5, KPNA4, LDHA, MB, NR4A3, PDCD10, PDGFRB, PPP1R15B, PPP2CB, PRDX3, PTK2B, SDC1, SIRT1, SLC8A1, SOD1, SRC, STAR, STK24, STK25, STK26, TRPA1, TXNIP	Induced
GO:0007077	mitotic nuclear envelope disassembly	44	7	4.86	4.72	0.00052	0.0039	5.65	2.12	12.9	5	GOBP	AAAS, BANF1, NDC1, NUP155, NUP188, NUP205, NUP93	AAAS, BANF1, CCNB1, CCNB2, CDK1, CNEP1R1, CTDNEP1, EMD, LMNA, LPIN1, NDC1, NEK6, NEK9, NUP107, NUP133, NUP153, NUP155, NUP160, NUP188, NUP205, NUP210, NUP214, NUP35, NUP37, NUP43, NUP50, NUP54, NUP58, NUP62, NUP85, NUP88, NUP93, NUP98, NUPL2, PLK1, POM121, POM121C, PRKCA, PRKCB, RAE1, RANBP2, SEH1L, TPR, VRK1	Suppressed
GO:0050830	defense response to Gram-positive bacterium	63	9	4.17	4.75	0.00028	0.004	4.76	2.05	9.77	7	GOBP	ADAM17, CAMP, DEFA3, DEFA4, HIST1H2BK, HIST2H2BE, HMGB2, PGLYRP1, RNASE3	ADAM17, C10orf99, C5AR1, CAMP, CARD9, CD36, CHGA, CRP, DEFA1, DEFA1B, DEFA3, DEFA4, DEFB1, DEFB4A, DMBT1, DROSHA, EPHA2, FCN2, FGR, GSDMD, H2BFS, HAVCR2, HIST1H2BC, HIST1H2BE, HIST1H2BF, HIST1H2BG, HIST1H2BI, HIST1H2BJ, HIST1H2BK, HIST2H2BE, HLA-E, HMGB2, IL12A, IL27RA, IL6, KLRC4-KLRK1, KLRK1, LBP, LTA, MBL2, MYD88, NOD1, P2RX7, PGLYRP1, PGLYRP2, PGLYRP3, PGLYRP4, PLA2G1B, PLA2G2A, REG3G, RIPK2, RNASE3, RNASE7, RPL39, SEH1L, SPACA3, SSC5D, TBK1, TIRAP, TLR2, TNF, TNFRSF14, TNFSF8	Induced
GO:0030335	positive regulation of cell migration	171	16	2.73	4.28	0.00027	0.004	2.96	1.64	5.01	7	GOBP	ACVR1, ADAM17, F2R, FERMT3, FLT1, GPER1, ITGA5, ITGAV, MMP9, NUMB, PIK3CD, PTK2B, RDX, SPRY2, TNFAIP6, WNT11	ACTN4, ACVR1, ADAM10, ADAM17, ADRA2A, AKT2, ALOX12, ANGPTL3, APC, ARHGEF39, ATP8A1, BCAR1, BMP2, CARMIL1, CARMIL2, CBLL1, CCAR1, CCL11, CCL24, CCL26, CCL3, CCL5, CCL7, CCR1, CD274, CDH13, CEACAM6, CEMIP, CGA, CIB1, COL18A1, COL1A1, CORO1A, CPEB1, CPNE3, CSF1, CSF1R, CTSH, CXCL16, CYR61, DAB2, DAPK3, DDRGK1, DIAPH1, DRD1, EDN1, EGFR, ELP1, ELP3, ELP5, ELP6, EPHA1, F10, F2R, F2RL1, F3, F7, FAM110C, FAM83H, FER, FERMT3, FGF1, FGFR1OP, FGR, FLT1, FOXF1, FSHB, GCNT2, GPER1, GPNMB, GRB7, GTSE1, HAS2, HBEGF, HGF, HMCN2, HRAS, HSPA5, IGF1, IGF1R, ILK, INS, INSM1, INSR, IRS2, ITGA5, ITGA6, ITGAV, JAK2, KDR, KIT, LAMB1, LAMC2, LEF1, LGR6, LRRC15, LYN, MAPK1, MAPRE1, MCAM, MIEN1, MMP14, MMP9, MYADM, MYLK, MYO1C, MYOC, NOTCH1, NTF3, NTRK3, NUMB, ONECUT1, ONECUT2, PAK1, PDCD10, PDGFA, PDGFB, PDGFC, PDGFD, PDGFRA, PDGFRB, PIK3CD, PIK3R1, PLAU, PLET1, PODXL, PREX1, PRKCA, PTK2, PTK2B, PTP4A1, RACK1, RDX, RET, RHOD, RIPOR1, ROR2, RRAS2, RUFY3, S1PR1, SDCBP, SEMA4D, SERPINB3, SMAD3, SNAI1, SNAI2, SOD2, SPAG9, SPHK1, SPRY2, STX4, SUN2, SYNE2, TCAF2, TDGF1, TGFB1, TGFBR1, THBS1, TIAM1, TNFAIP6, TRIM32, TRIP6, VEGFA, VIL1, WASHC1, WNT11, WNT5B, XBP1, ZNF268, ZNF304, ZNF703	Induced
GO:0042273	ribosomal large subunit biogenesis	22	5	6.95	5.13	0.00061	0.0043	8.77	2.52	24.9	4	GOBP	EBNA1BP2, PES1, RPL14, RPL5, WDR74	AAMP, EBNA1BP2, HEATR3, MALSU1, NIP7, NOC2L, NOP16, PES1, RPL11, RPL14, RPL26, RPL35A, RPL5, RPL7, RRS1, SDAD1, SURF6, WDR12, WDR55, WDR74, YAE1D1, ZNF622	Suppressed
GO:0016925	protein sumoylation	75	9	3.67	4.26	0.00074	0.0049	4.08	1.78	8.29	9	GOBP	AAAS, NDC1, NUP155, NUP188, NUP205, NUP93, RANGAP1, RNF212, TRIM28	AAAS, AURKB, BCL11A, BIRC5, CBX4, CDCA8, EGR2, EYA1, HDAC7, IFIH1, INCENP, KIAA1586, L3MBTL2, MDM2, MITF, MTA1, MUL1, NDC1, NFATC2IP, NSMCE2, NUP107, NUP133, NUP153, NUP155, NUP160, NUP188, NUP205, NUP210, NUP214, NUP35, NUP37, NUP43, NUP50, NUP54, NUP58, NUP62, NUP85, NUP88, NUP93, NUP98, NUPL2, PCNA, PIAS1, PIAS2, PIAS3, PIAS4, POM121, POM121C, RAE1, RANBP2, RANGAP1, RNF212, RNF212B, SAE1, SEH1L, SENP1, SENP2, SENP5, SENP6, SP3, SUMO1, SUMO2, SUMO3, SUMO4, TOP1, TOP2A, TOP2B, TOPORS, TP53BP1, TPR, TRIM28, TRPM4, UBA2, UBE2I, ZNF451	Suppressed
GO:0002576	platelet degranulation	126	13	3.01	4.27	0.00039	0.0052	3.29	1.69	5.91	9	GOBP	CD63, CLU, FERMT3, GAS6, ITGA2B, ITGB3, MMRN1, PF4, PPBP, PROS1, RAB27B, SELP, TUBA4A	A1BG, A2M, ABCC4, ACTN1, ACTN2, ACTN4, AHSG, ALB, ALDOA, ANXA5, APLP2, APOA1, APOH, APOOL, APP, BRPF3, CALM1, CALM2, CALM3, CD109, CD36, CD63, CD9, CDC37L1, CFD, CHID1, CLEC3B, CLU, CTSW, CYB5R1, ECM1, EGF, ENDOD1, F13A1, F5, F8, FAM3C, FAM49B, FERMT3, FGA, FGB, FGG, FLNA, FN1, GAS6, GTPBP2, HABP4, HGF, HRG, IGF1, IGF2, ISLR, ITGA2B, ITGB3, ITIH3, ITIH4, KNG1, LAMP2, LEFTY2, LGALS3BP, LHFPL2, LY6G6F, LYN, MAGED2, MANF, MMRN1, NHLRC2, OLA1, ORM1, ORM2, PCDH7, PCYOX1L, PDGFA, PDGFB, PECAM1, PF4, PHACTR2, PLEK, PLG, POTEKP, PPBP, PROS1, PSAP, QSOX1, RAB27B, RARRES2, SCCPDH, SCG3, SELENOP, SELP, SERPINA1, SERPINA3, SERPINA4, SERPINE1, SERPINF2, SERPING1, SOD1, SPARC, SPP2, SRGN, STXBP1, STXBP2, SYTL4, TAGLN2, TEX264, TF, TGFB1, TGFB2, TGFB3, THBS1, TIMP1, TIMP3, TLN1, TMSB4X, TMX3, TOR4A, TTN, TUBA4A, VCL, VEGFA, VEGFB, VEGFC, VEGFD, VTI1B, VWF, WDR1	Induced
GO:0070527	platelet aggregation	41	7	4.98	4.81	0.00044	0.0053	5.86	2.18	13.5	6	GOBP	FERMT3, GAS6, HBB, ITGA2B, ITGB3, MYL9, TYRO3	ACTB, ACTG1, ACTN1, BLOC1S4, CLIC1, CSRP1, FERMT3, FGA, FGB, FGG, FIBP, FLNA, GAS6, GATA1, GNAS, GP1BA, HBB, HSPB1, ILK, ITGA2B, ITGB3, METAP1, MYH9, MYL12A, MYL9, P2RY12, PDGFRA, PIK3CB, PIK3CG, PLEK, PTPN6, RAP2B, SLC7A11, STXBP1, STXBP3, TLN1, TSPAN32, TYRO3, UBASH3B, VCL, WNT3A	Induced
GO:0019730	antimicrobial humoral response	54	8	4.32	4.61	0.00047	0.0053	4.96	2.01	10.7	4	GOBP	CAMP, CLU, DEFA3, DEFA4, LCN2, LTF, PGLYRP1, RNASE3	ATOX1, ATP7A, AZU1, BCL3, BPI, BPIFA1, BPIFA2, BPIFB1, BPIFB2, CAMP, CHGA, CLU, CST9, CTSG, DCD, DEFA1, DEFA1B, DEFA3, DEFA4, DEFA5, DEFA6, DEFB1, DEFB103A, DEFB103B, DEFB4A, ELANE, EPPIN, GNLY, HTN1, HTN3, ITLN1, LCN2, LEAP2, LTF, LYZ, PDZD11, PGLYRP1, PGLYRP2, PGLYRP3, PI3, PLA2G2A, PRSS2, PRSS3, PRTN3, REG3A, REG3G, RNASE3, RNASE6, RNASE7, S100A7, S100A8, S100A9, SEMG1, SLC11A1	Induced
GO:0007204	positive regulation of cytosolic calcium ion concentration	129	13	2.94	4.17	0.00049	0.0053	3.21	1.65	5.75	11	GOBP	ADM, CD24, CD55, DLG4, EDNRB, F2R, FPR1, FPR2, GNA15, GPER1, ITGAV, PTK2B, S1PR4	ABL1, ABL2, ADCY5, ADCYAP1, ADM, ADRA1A, ADRA1B, ADRA1D, AGT, AGTR1, AVP, AVPR1A, AVPR1B, BCAP31, BDKRB1, BDKRB2, C1QTNF1, C3AR1, C5AR1, C5AR2, CACNA1A, CACNA1C, CALCA, CAV3, CCKAR, CCKBR, CCL1, CCL28, CCR1, CCR10, CCR2, CCR3, CCR4, CCR5, CCR6, CCR7, CCR8, CCR9, CD24, CD36, CD38, CD52, CD55, CHRNA10, CHRNA9, CIB2, CXCL13, CXCR3, CXCR4, CYSLTR1, DLG4, EDN1, EDN2, EDNRA, EDNRB, EIF5AL1, ESR1, F2R, F2RL1, FIS1, FPR1, FPR2, FPR3, GALR1, GALR2, GATA2, GHRL, GIPR, GJA1, GLP1R, GNA13, GNA15, GNAT2, GNB1, GNG3, GPER1, GPR32, GPR32P1, GPR33, GPR35, GPR6, HCRT, HMGB1, HRH4, IL2, ITGAV, ITPR3, JAK2, KNG1, LPAR1, LPAR2, LPAR3, LRP6, MCHR1, NMB, NMUR2, NPFF, NPTN, NPY2R, OPRL1, OXT, OXTR, P2RY1, P2RY4, PDGFRA, PIK3CG, PKD1, PLA2G6, PLCE1, PROK2, PTH1R, PTK2B, RIC3, S1PR3, S1PR4, SAA1, SELENOT, SPPL3, SWAP70, TAC1, TACR1, TBXA2R, TRPC5, TRPC6, TRPM4, TRPV4, UTS2, UTS2R, XCR1	Induced
GO:0016032	viral process	298	21	2.15	3.7	0.00084	0.0053	2.29	1.38	3.61	3	GOBP	AAAS, ABCE1, ACY3, C1QBP, CCDC86, HLA-DRA, HSPA8, HSPD1, IPO5, NDC1, NPM1, NUP155, NUP188, NUP205, NUP93, PDCL3, POLA1, RAB11FIP4, RANBP1, SLC25A5, SUV39H1	AAAS, ABCE1, ABI1, ABI2, ACKR3, ACOT8, ACY3, AMBP, ANKRD17, AP1G2, AP1M1, APOA2, ATF7, ATF7IP, ATP6V0C, ATP6V1H, AZI2, BAX, BICD1, BIN1, BRD4, BTRC, BUB1, C14orf166, C1QBP, CALCOCO2, CAMLG, CARM1, CBX5, CCDC86, CCL1, CCNA2, CCNT1, CCR2, CCR3, CD1D, CD200R1, CD247, CD93, CDC25C, CDK13, CEBPA, CENPA, CENPU, CFLAR, CLDN6, CLDN9, COPB1, COPS6, CREB1, CREB3, CREBBP, CRTC1, CRTC2, CRTC3, CUL1, CUL2, CUL4A, CUL5, CUL7, CX3CR1, DAXX, DCAF1, DDB1, DDX11, DLG1, DYNC1I2, DYNC1LI1, DYNLL1, DYRK1A, E4F1, EIF4A1, EIF4A2, EIF4E, EIF4G1, EIF4G3, EIF4H, ELOC, EP300, EPHA2, ERCC2, ERCC3, ERVK-24, ERVK-5, ERVK-6, FBLN1, FBXL2, FBXW7, FCGR2B, FDPS, FKBP8, FYN, GADD45GIP1, GBF1, GFI1, GRB2, GTF2A2, GTF2B, GTF2E1, H2AFX, HCFC2, HCK, HDAC1, HLA-A, HLA-B, HLA-C, HLA-DRA, HNRNPA1, HNRNPK, HPX, HSPA8, HSPD1, HTATIP2, IL16, IL2RB, IL2RG, IL6ST, IPO5, IPO7, ITSN1, KARS, KAT2A, KAT2B, KAT5, KCTD5, KDM4A, KDR, KIN, KLC1, KRT18, KRT19, KRT7, KRT8, LCK, LMBRD1, LTBR, LYN, MAGI3, MAP3K5, MAPK1, MAPK3, MDFIC, MDM2, MFGE8, MICB, MMP1, MORC3, MPDZ, MRE11, MSH6, NCKAP1, NDC1, NFKBIA, NFX1, NLRP1, NLRX1, NPM1, NUP107, NUP133, NUP153, NUP155, NUP160, NUP188, NUP205, NUP210, NUP214, NUP35, NUP37, NUP43, NUP50, NUP54, NUP58, NUP62, NUP85, NUP88, NUP93, NUP98, NUPL2, NXF1, PAAF1, PACS1, PACS2, PAK2, PARD6A, PDCL3, PDGFRA, PDZD8, PIK3R1, PILRA, PLCG1, POLA1, POLR2E, POM121, POM121C, PRMT6, PSMA3, PSMA4, PSMA7, PSMB1, PSMB10, PSMB2, PSMB3, PSMB4, PSMB5, PSMB6, PSMB7, PSMB8, PSMB9, PSMC2, PSMC3, RAB11FIP4, RAB6A, RACK1, RAD23A, RAD50, RAE1, RALA, RAN, RANBP1, RANBP2, RB1, RBCK1, RBL1, RBM15, RBM15B, RBX1, RCC1, RCOR1, RHOA, RNF216, RNGTT, RTN3, SATB1, SCRIB, SEH1L, SEPT6, SET, SF3B2, SGTA, SHC1, SIRT1, SLC25A4, SLC25A5, SNAPIN, SND1, SNW1, SP1, SP100, SP110, SPEN, SRCAP, SRPK1, STAT3, SUMO1, SUPT6H, SUV39H1, SYK, SYNCRIP, TAF1, TAF4, TAF5, TANK, TBKBP1, TBP, TLN1, TMEM250, TNFRSF1A, TNPO1, TOP1, TP53, TP73, TPR, TRAM1, TRIM23, TSC2, TSPAN7, UBE2I, UBE3A, UBN1, UBR4, UCKL1, ULBP3, UNG, USP7, VAC14, VCAM1, VDAC1, VIM, VRK2, WAPL, WASF2, WDR48, XPO1, YWHAB, YWHAE, ZC3H7B, ZMYND11, ZYX	Suppressed
GO:0006297	nucleotide-excision repair, DNA gap filling	24	5	6.37	4.84	0.00093	0.0056	7.84	2.28	21.8	7	GOBP	LIG3, POLD2, RFC3, RFC4, RPA1	LIG1, LIG3, LIG4, PCNA, POLB, POLD1, POLD2, POLD3, POLD4, POLE, POLK, RFC1, RFC2, RFC3, RFC4, RFC5, RPA1, RPA2, RPA3, RPS27A, UBA52, UBB, UBC, XRCC1	Suppressed
GO:0042769	DNA damage response, detection of DNA damage	36	6	5.1	4.52	0.001	0.0058	5.97	2.02	14.6	3	GOBP	PARP1, POLD2, RAD18, RFC3, RFC4, RPA1	CUL4A, CUL4B, DDB1, DNAJA1, DTL, HMGA2, MRPS11, MRPS26, MRPS35, MRPS9, PARP1, PCNA, PNKP, POLD1, POLD2, POLD3, POLD4, RAD18, RBX1, RFC1, RFC2, RFC3, RFC4, RFC5, RPA1, RPA2, RPA3, RPS27A, RPS3, SOX4, UBA52, UBB, UBC, UBE2B, USP1, ZBTB32	Suppressed
GO:0006457	protein folding	167	14	2.56	3.73	0.0012	0.0067	2.75	1.46	4.8	2	GOBP	CCT2, CCT6A, CCT6B, CCT7, HSP90AB1, HSPA8, HSPA9, HSPBP1, PDCL3, PDIA4, PPIA, PPIE, PPIH, SACS	AHSP, ALG12, AMFR, APCS, ATF6, BAG2, BAG3, BAG4, BAG5, CALR, CALR3, CANX, CCT2, CCT3, CCT4, CCT5, CCT6A, CCT6B, CCT7, CCT8, CDC37, CDC37L1, CLGN, CLPX, CRYAB, CSNK2A1, CSNK2A2, CSNK2B, CWC27, DERL1, DNAJA1, DNAJA3, DNAJB11, DNAJB13, DNAJB4, DNAJB5, DNAJB6, DNAJC1, DNAJC19, DNAJC21, DNAJC4, DNAJC7, DNLZ, ENGASE, ERO1A, ERO1B, ERP29, ERP44, FKBP1A, FKBP4, FKBP5, FKBP6, FKBP9, FUT10, GANAB, GNAI1, GNAI2, GNAI3, GNAO1, GNAT1, GNAT2, GNAT3, GNAZ, GNB1, GNB2, GNB3, GNB4, GNB5, GNG2, GRPEL1, GRPEL2, HSP90AA2P, HSP90AA4P, HSP90AA5P, HSP90AB1, HSP90AB2P, HSP90AB3P, HSP90AB4P, HSP90B2P, HSPA4L, HSPA8, HSPA9, HSPBP1, HSPE1, LMAN1, LMAN2L, LTBP4, MESDC2, MKKS, MLEC, MOGS, MPDU1, NFYC, NGLY1, NKTR, NPPA, NPPB, NPPC, NUDC, NUDCD2, NUDCD3, P3H1, P4HB, PDCL, PDCL3, PDIA2, PDIA3, PDIA4, PDIA5, PDIA6, PDILT, PDRG1, PFDN1, PFDN2, PFDN4, PFDN5, PFDN6, PPIA, PPIAL4A, PPIAL4C, PPIAL4D, PPIAL4E, PPIAL4F, PPIAL4G, PPIC, PPID, PPIE, PPIF, PPIG, PPIH, PPIL1, PPIL2, PPIL3, PPIL4, PPIL6, PPWD1, PRKCSH, PSMC1, RAD23B, RANBP2, RGS7, RGS9, RIC3, RP2, RPS27A, RUVBL2, SACS, SIL1, SPHK1, ST13, TBCA, TBCC, TBCD, TBCE, TCP1, TMX1, TMX3, TMX4, TTC1, TXNDC11, TXNDC5, UBA52, UBB, UBC, UBXN1, VBP1, VCP	Suppressed
GO:0008033	tRNA processing	26	5	5.88	4.58	0.0014	0.0071	7.09	2.08	19.4	9	GOBP	AARS, FBL, THG1L, TRUB2, TYW3	AARS, ADAT1, FARS2, FBL, FBLL1, GRSF1, KARS, LAGE3, LSM6, POP1, POP4, POP7, PUS7, PUS7L, RPP30, SARS, SSB, THG1L, TP53RK, TPRKB, TRMT12, TRMT2B, TRUB2, TYW1, TYW1B, TYW3	Suppressed
GO:0006413	translational initiation	132	12	2.78	3.77	0.0013	0.0071	3	1.5	5.48	3	GOBP	ABCE1, EIF2B3, EIF3B, EIF5B, RPL10A, RPL14, RPL18A, RPL21, RPL22, RPL5, RPS18, RPS2	ABCE1, AGO2, COPS5, DDX3Y, DHX29, EIF1, EIF1AD, EIF1AX, EIF1AY, EIF1B, EIF2A, EIF2B1, EIF2B2, EIF2B3, EIF2B4, EIF2B5, EIF2S1, EIF2S2, EIF2S3, EIF3A, EIF3B, EIF3C, EIF3CL, EIF3D, EIF3E, EIF3F, EIF3G, EIF3H, EIF3I, EIF3J, EIF3K, EIF3L, EIF3M, EIF4A1, EIF4A2, EIF4B, EIF4E, EIF4E1B, EIF4E2, EIF4E3, EIF4G1, EIF4G2, EIF4G3, EIF4H, EIF5, EIF5B, EIF6, LARP1, MTFMT, PABPC1, PAIP1, RPL10, RPL10A, RPL11, RPL12, RPL13, RPL13A, RPL14, RPL15, RPL17, RPL18, RPL18A, RPL19, RPL21, RPL22, RPL23, RPL23A, RPL24, RPL26, RPL27, RPL27A, RPL28, RPL29, RPL3, RPL30, RPL31, RPL32, RPL34, RPL35, RPL35A, RPL36, RPL36A, RPL37, RPL37A, RPL38, RPL39, RPL4, RPL41, RPL5, RPL6, RPL7, RPL7A, RPL8, RPL9, RPLP0, RPLP1, RPLP2, RPS10, RPS11, RPS12, RPS13, RPS14, RPS15, RPS15A, RPS16, RPS17, RPS18, RPS19, RPS2, RPS20, RPS21, RPS23, RPS24, RPS25, RPS26, RPS27, RPS27A, RPS28, RPS29, RPS3, RPS3A, RPS4X, RPS4Y1, RPS5, RPS6, RPS7, RPS8, RPS9, RPSA, UBA52, YAE1D1	Suppressed
GO:0090502	RNA phosphodiester bond hydrolysis, endonucleolytic	54	7	3.96	4.01	0.0018	0.009	4.45	1.69	9.96	8	GOBP	APEX1, DGCR8, FEN1, NOB1, POP5, RNASEH2A, RPP25	AGO2, APEX1, CPSF3, CPSF4, CPSF4L, DBR1, DGCR8, DICER1, DROSHA, EDC3, ENDOU, ENDOV, ERN1, ERVK-10, ERVK-11, ERVK-6, ERVK-7, ERVK-8, EXO1, FEN1, KIAA0391, LACTB2, MRPL44, NOB1, PIWIL1, PIWIL2, POP1, POP4, POP5, POP7, RIDA, RNASE1, RNASE2, RNASE4, RNASE8, RNASEH1, RNASEH2A, RNASEH2B, RNASEK, RNASEL, RNASET2, RPP21, RPP25, RPP30, RPP38, RPP40, SLFN14, SMG6, TSEN15, TSEN2, TSEN34, TSEN54, ZC3H12A, ZC3H3	Suppressed
GO:0045087	innate immune response	429	28	1.9	3.58	0.00089	0.0091	2.02	1.31	2.99	3	GOBP	ADARB1, ATG12, BMX, C1RL, CD46, CD55, CLEC4E, CLU, CR1, CRISP3, DEFA4, F12, FBXO9, FES, GPER1, HMGB2, IRAK4, JAK3, LCN2, MSRB1, PGLYRP1, PIK3CD, PPARG, PSTPIP1, PTK2B, S100A12, SRPK1, TREML1	ABL1, ABL2, ADAM15, ADAR, ADARB1, AGER, AIM2, AKAP8, AKIRIN2, ANKHD1, ANKRD17, ANXA1, APCS, APOBEC3A, APOBEC3B, APOBEC3C, APOBEC3D, APOBEC3F, APOBEC3G, APOBEC3H, APOL1, APP, ARHGEF2, ATG12, ATG5, AXL, B2M, BCL10, BLK, BMX, BPIFA1, BPIFB3, BST2, BTK, C1QA, C1QB, C1QBP, C1QC, C1R, C1RL, C2, C4A, C4B, C4BPA, C4BPB, C6, CACTIN, CAPZA1, CAPZA2, CARD9, CASP4, CD14, CD180, CD1D, CD209, CD244, CD300E, CD300LB, CD46, CD55, CD6, CD84, CFI, CHGA, CHID1, CHUK, CLEC10A, CLEC4A, CLEC4C, CLEC4D, CLEC4E, CLEC4M, CLEC5A, CLEC6A, CLEC7A, CLU, CNPY3, COLEC12, CORO1A, CR1, CR2, CRCP, CRISP3, CSF1, CSF1R, CSK, CYBA, CYBB, CYLD, DAB2IP, DDX3X, DDX58, DDX60, DEFA4, DEFB1, DEFB104A, DEFB104B, DEFB105A, DEFB105B, DEFB106A, DEFB106B, DEFB107A, DEFB107B, DEFB108A, DEFB108B, DEFB110, DEFB112, DEFB113, DEFB114, DEFB115, DEFB116, DEFB118, DEFB119, DEFB121, DEFB123, DEFB124, DEFB125, DEFB126, DEFB127, DEFB128, DEFB129, DEFB131A, DEFB132, DEFB133, DEFB134, DEFB135, DHX58, DMBT1, ECSIT, EIF2AK2, ELF4, F12, F2RL1, FADD, FBXO9, FCER1G, FER, FES, FGA, FGB, FGR, FRK, FYN, GATA3, GPER1, GRAP, GRAP2, GRB2, GSDMD, GZMM, HAVCR2, HERC5, HLA-E, HMGB1, HMGB2, HMGB3, IFI16, IFIH1, IFIT5, IFNA1, IFNA10, IFNA13, IFNA14, IFNA16, IFNA17, IFNA2, IFNA21, IFNA4, IFNA5, IFNA6, IFNA7, IFNA8, IFNE, IFNL1, IFNL2, IFNL3, IFNL4, IFNW1, IGHA1, IGHA2, IGHD, IGHE, IGHG1, IGHG2, IGHG3, IGHG4, IGHM, IGHV1-18, IGHV1-24, IGHV1-3, IGHV1-45, IGHV1-58, IGHV1-69-2, IGHV1-69D, IGHV2-26, IGHV3-15, IGHV3-20, IGHV3-21, IGHV3-23, IGHV3-43, IGHV3-49, IGHV3-64, IGHV3-66, IGHV3-72, IGHV3-73, IGHV3-74, IGHV4-28, IGHV4-31, IGHV4-4, IGHV4-61, IGHV5-51, IGHV6-1, IGKC, IGLC1, IGLC6, IGLC7, IGLL1, IGLL5, IKBKB, IKBKE, IKBKG, IL1RAP, IL1RL2, IL23A, IL27, IL34, IL36A, IL36B, IL36G, IL36RN, IPO7, IRAK4, IRF7, IRGM, ITCH, ITK, JAK1, JAK2, JAK3, JCHAIN, KIR2DS1, KIR2DS2, KIR2DS4, KIR2DS5, KIR3DS1, KLRC2, KLRC4-KLRK1, KLRD1, KLRG1, KLRK1, KRT16, LBP, LCK, LCN2, LGALS3, LGR4, LILRA5, LY86, LY9, LY96, LYN, MALT1, MAP3K5, MAP4K2, MARCO, MATK, MAVS, MB21D1, MBL2, MID2, MIF, MR1, MSRB1, MST1R, MX1, MX2, NAIP, NCF1, NCF2, NCR2, NFKB1, NFKB2, NLRC4, NLRC5, NLRP1, NLRP10, NLRP2, NLRP2B, NLRP3, NLRP6, NLRX1, NOD1, NOD2, NR1H4, NRROS, OTULIN, PADI4, PCBP2, PGLYRP1, PGLYRP2, PGLYRP3, PGLYRP4, PIK3CD, PIK3CG, PML, POLR3A, POLR3B, POLR3C, POLR3D, POLR3E, POLR3F, POLR3G, POLR3H, POLR3K, PPARG, PPP1R14B, PRDM1, PRKD1, PSTPIP1, PTK2, PTK2B, PTK6, PTX3, PYCARD, PYDC1, PYDC2, REL, RELB, RIOK3, RIPK2, RNASE7, RNF135, RPS27A, S100A12, S100A7, S100A8, S100A9, S100B, SAA1, SARM1, SDHAF4, SEC14L1, SERINC3, SERINC5, SERPING1, SFTPD, SH2D1A, SH2D1B, SIGLEC14, SIGLEC15, SIGLEC16, SIRPB1, SIRT2, SLA, SLA2, SLAMF1, SLAMF6, SLPI, SMPDL3B, SPON2, SRC, SRMS, SRPK1, SRPK2, SSC5D, STYK1, SUSD4, SYK, TBK1, TBKBP1, TEC, TICAM1, TICAM2, TIRAP, TKFC, TLR1, TLR10, TLR2, TLR3, TLR4, TLR5, TLR6, TLR7, TLR8, TLR9, TMEM173, TNFAIP8L2, TNK1, TNK2, TOLLIP, TRAF3, TRBC1, TRBC2, TRDC, TREM1, TREM2, TREML1, TRIL, TRIM10, TRIM11, TRIM13, TRIM14, TRIM15, TRIM21, TRIM25, TRIM26, TRIM27, TRIM28, TRIM31, TRIM32, TRIM35, TRIM4, TRIM5, TRIM59, TRIM62, TRIM8, TYK2, TYROBP, UBA52, UBB, UBC, UNC93B1, VNN1, YES1, ZAP70, ZBP1, ZBTB1, ZC3HAV1, ZNF683	Induced
GO:0007030	Golgi organization	76	9	3.46	4.04	0.0011	0.011	3.83	1.67	7.77	4	GOBP	ATL3, ATP8B3, CLASP1, COG4, GOLPH3, KIFC3, TBC1D20, UBXN2B, VMP1	ARFGEF1, ARHGAP21, ARHGEF7, ARL1, ATL2, ATL3, ATP8B1, ATP8B2, ATP8B3, ATP8B4, BAG5, BCAS3, BHLHA15, BLZF1, CDC42, CIT, CLASP1, CLASP2, COG1, COG2, COG3, COG4, COG7, CSNK1A1, CSNK1D, CUL7, DNAJC28, DYM, DYNC2H1, FBXW8, GAK, GBF1, GOLGA5, GOLGB1, GOLPH3, GOLPH3L, GORASP1, GORASP2, HACE1, HIKESHI, HTT, KIFC3, LMAN1, LRRK2, MYO18A, NPLOC4, NSFL1C, OBSL1, OPTN, PI4K2A, PI4K2B, PLEKHM2, PRKD1, RAB1A, RAB29, RAB2A, RAB30, RAB43, SEC23IP, SPTBN5, STX17, SURF4, SYNE1, TBC1D20, TJAP1, TMED10, TMED2, TMED9, TRIP11, UBXN2A, UBXN2B, USO1, USP6NL, VMP1, VPS51, ZW10	Induced
GO:0006400	tRNA modification	29	5	5.27	4.23	0.0023	0.011	6.21	1.84	16.7	8	GOBP	AARS, METTL1, QTRT1, THG1L, TRMT61A	AARS, AARS2, ADAT2, ADAT3, C9orf64, CDKAL1, CTU1, CTU2, FTSJ1, GTPBP3, KIAA1456, LCMT2, METTL1, NSUN2, NSUN6, PUS3, QTRT1, QTRT2, SSB, THG1L, THUMPD1, TRDMT1, TRMT1, TRMT6, TRMT61A, TRUB1, TYW5, URM1, WDR4	Suppressed
GO:0006283	transcription-coupled nucleotide-excision repair	73	8	3.35	3.7	0.0026	0.012	3.68	1.52	7.74	9	GOBP	HMGN1, LIG3, POLD2, PPIE, PRPF19, RFC3, RFC4, RPA1	AQR, CCNH, CDK7, COPS2, COPS3, COPS4, COPS5, COPS6, COPS7A, COPS7B, COPS8, CUL4A, CUL4B, DDB1, EP300, ERCC1, ERCC2, ERCC3, ERCC4, ERCC5, ERCC6, ERCC8, GPS1, GTF2H1, GTF2H2, GTF2H3, GTF2H4, GTF2H5, HMGN1, ISY1, LIG1, LIG3, MNAT1, PCNA, POLD1, POLD2, POLD3, POLD4, POLK, POLR2A, POLR2B, POLR2C, POLR2D, POLR2E, POLR2F, POLR2G, POLR2H, POLR2I, POLR2J, POLR2K, POLR2L, PPIE, PRPF19, RBX1, RFC1, RFC2, RFC3, RFC4, RFC5, RPA1, RPA2, RPA3, RPS27A, TCEA1, UBA52, UBB, UBC, USP7, UVSSA, XAB2, XPA, XRCC1, ZNF830	Suppressed
GO:0006928	movement of cell or subcellular component	80	9	3.28	3.86	0.0016	0.014	3.61	1.58	7.3	3	GOBP	ANOS1, ARHGEF11, CALD1, FPR2, LTB4R, LYVE1, MAPK14, VNN2, WASF1	ABI1, ABI2, ABI3, ACTB, ACTG1, ACTR2, ACTR3, ADGRE5, ADRA2A, AKAP3, AKAP4, ALOX12, AMFR, ANOS1, ARF6, ARFIP2, ARHGDIA, ARHGDIB, ARHGEF11, ARPC1B, ARPC2, ARPC3, ARPC5, CALD1, CAPZA1, CAPZA2, CAPZB, CCL4, CCR6, CD9, CERCAM, CHST4, CORO1A, CXCL8, CXCR3, CXCR5, FPR2, FPR3, GNA13, HSPB1, IFNG, IGF1, IGSF8, IL13, ITGAL, JAK2, LSP1, LTB4R, LYVE1, MAP2K1, MAPK14, MSN, MST1R, MTSS1, MYLIP, NPY, OR1D2, PAK4, PALM, PLAUR, PTGS2, PYY, RAC1, SERPINB5, SERPINI2, SPINT2, STAT3, TLN1, TPM1, TPM3, TPM4, TUBB, TUBB4B, TXN, VCL, VIM, VNN1, VNN2, WASF1, WASL	Induced
GO:0006468	protein phosphorylation	447	28	1.83	3.34	0.0016	0.014	1.93	1.25	2.86	6	GOBP	ACVR1, BMX, C19orf35, CDK14, DAPK2, EPHB6, FES, GAS6, JAK3, LIMK2, MAP3K6, MKNK1, NEK4, PHKA2, PIK3CD, PIM1, PKN3, PLK1, PPP4R1, PRKAA1, PRKCH, PTK2B, PXK, RASSF2, RPS6KA1, SCYL2, SRPK1, WNT11	AAK1, AATK, ACVR1, ACVR1B, ACVR1C, ACVRL1, ADAM10, ADCK1, ADCK2, ADCK5, ADM2, AKAP13, AKT1, AKT3, ALPK1, ALPK2, ALPK3, ANKK1, APP, ATM, ATP23, AURKA, AURKB, AURKC, BCKDK, BCR, BIRC5, BIRC6, BMP2, BMP2K, BMP2KL, BMPR1A, BMPR1B, BMX, BRAF, BRSK1, BRSK2, BTK, BUB1, BUB1B, C19orf35, C8orf44-SGK3, CAMK1, CAMK2A, CAMK2B, CAMK2D, CAMK4, CAMKK2, CASK, CCL11, CCL2, CCL8, CCNC, CCND1, CCNE1, CCNH, CCNK, CCNT1, CCNT2, CDC25B, CDC42BPA, CDC42BPB, CDC42BPG, CDK1, CDK10, CDK11A, CDK11B, CDK14, CDK15, CDK16, CDK17, CDK18, CDK19, CDK2, CDK20, CDK3, CDK4, CDK6, CDK7, CDK8, CDK9, CDKL1, CDKL2, CDKL3, CDKL4, CDKL5, CHEK2, CHUK, CIT, CLK2, CLK3, COL4A3BP, COQ8A, COQ8B, CPNE3, CREB1, CSK, CSNK1A1, CSNK1D, CSNK1E, CSNK1G2, CSNK2A1, CSNK2A2, CTBP1, CTSG, DAPK1, DAPK2, DAPK3, DCLK1, DGUOK, DMPK, DYRK1A, DYRK1B, DYRK2, DYRK3, EIF2A, EIF2AK2, EIF2AK3, EIF2AK4, ELP1, EPHB6, ERBB2, ERCC2, ERCC3, ERG, ERN1, ERN2, FAM20C, FASTK, FASTKD1, FASTKD2, FASTKD3, FASTKD5, FER, FES, FGFR1, FGR, FNIP2, FRK, FYB, FYN, GAK, GAS6, GLYCTK, GMFB, GMFG, GRK3, GRK4, GRK6, GSG2, GSK3A, GSK3B, GTF2H2, GUCY2C, GUCY2D, GUCY2F, HCK, HCST, HIPK1, HIPK2, HIPK3, HUNK, HUS1, ICK, IGFBP3, IKBKB, IKBKE, ILF3, ILK, IP6K3, IRAK1, IRAK2, IRAK3, ITPKA, JAK1, JAK2, JAK3, KALRN, KSR1, KSR2, LATS1, LATS2, LCK, LIMK1, LIMK2, LIPE, LMTK2, LMTK3, LRRK1, LRRK2, LTK, LYN, MAK, MAML1, MAP3K1, MAP3K11, MAP3K12, MAP3K13, MAP3K2, MAP3K20, MAP3K21, MAP3K5, MAP3K6, MAP3K8, MAP3K9, MAP4K1, MAP4K2, MAP4K3, MAP4K4, MAP4K5, MAPK1, MAPK10, MAPK3, MAPK4, MAPK6, MAPK8, MAPK9, MAPKAPK2, MARK1, MARK2, MARK4, MAST1, MAST2, MATK, MERTK, MEX3B, MINK1, MKNK1, MKNK2, MLKL, MMD, MMD2, MNAT1, MOK, MORC3, MOS, MTOR, MYLK, MYLK3, MYO3B, MYOD1, NEK1, NEK10, NEK11, NEK2, NEK3, NEK4, NEK5, NEK6, NEK7, NEK8, NEK9, NIM1K, NLK, NPR1, NPR2, NPRL2, NRBP1, NRBP2, NTRK1, NUAK1, NUAK2, OBSCN, OOEP, OXSR1, P2RX7, PAK1, PAK2, PAN3, PASK, PBK, PDGFB, PDIK1L, PDK1, PDK2, PDK4, PDPK1, PELI1, PELI2, PELI3, PHKA1, PHKA2, PHKB, PHKG2, PICK1, PIK3C3, PIK3CA, PIK3CD, PIK3CG, PIK3R1, PIK3R4, PIM1, PIM2, PIM3, PINK1, PKMYT1, PKN1, PKN2, PKN3, PLK1, PLK2, PLK3, PLK4, PLK5, POMK, PPP3CB, PPP4R1, PRKAA1, PRKAA2, PRKAB1, PRKAB2, PRKACA, PRKACB, PRKACG, PRKAG1, PRKAG2, PRKAG3, PRKAR1B, PRKCA, PRKCB, PRKCD, PRKCE, PRKCG, PRKCH, PRKCI, PRKCZ, PRKD1, PRKD2, PRKD3, PRKDC, PRKG1, PRKG2, PRKRA, PRKY, PRPF4B, PTK2B, PTK6, PTK7, PXK, RAF1, RARA, RASSF2, RET, RHO, RIOK1, RIOK2, RIOK3, RIPK4, RNASEL, ROCK1, ROCK2, ROS1, RPS6KA1, RPS6KA2, RPS6KA4, RPS6KA5, RPS6KA6, RPS6KB1, RPS6KB2, RPS6KC1, RPS6KL1, RSRC1, RUNX3, RYK, SBK3, SCYL2, SCYL3, SGK1, SGK2, SGK3, SIK1, SIK2, SIK3, SMAD5, SMAD9, SNRK, SPEG, SQSTM1, SRPK1, SRPK2, SRPK3, ST3GAL1, STK10, STK11, STK17A, STK17B, STK19, STK24, STK25, STK26, STK3, STK31, STK35, STK36, STK38, STK38L, STK39, STK4, STK40, STKLD1, STRADA, STRADB, SYK, TAF1, TAF1L, TAOK1, TAOK3, TBCK, TBK1, TBRG4, TEC, TESK1, TESK2, TEX14, TGFB1, TGFB2, TGFBR1, TGFBR2, TLK1, TLK2, TNIK, TNK1, TNNI3K, TP53RK, TRIB1, TRIB2, TRIB3, TRIO, TRPM6, TSSK1B, TSSK2, TSSK3, TSSK4, TSSK6, TXK, TYK2, ULK1, ULK4, VRK1, VRK2, WNK1, WNK2, WNK3, WNK4, WNT11, ZAP70	Induced
GO:0007005	mitochondrion organization	75	8	3.26	3.61	0.0031	0.014	3.57	1.47	7.49	4	GOBP	CHCHD10, CLUH, FXN, MSTO1, PARP1, PHB, PPARGC1B, PPRC1	ADGRG6, AGTPBP1, ALAS1, ATP5B, ATP7A, BCS1L, CAMKMT, CAV2, CEBPA, CEP89, CHCHD10, CHCHD2, CLUH, CXADR, CYCS, DNAJA3, DNM1L, EIF4G1, EPAS1, ESRRA, FANCG, FXN, GABPA, GABPB1, GBA, HAX1, HCFC1, HMGCL, HTRA2, KIF28P, LONP1, LRRK2, MAN2A1, MIEF2, MSTO1, MTERF1, MTFR1, MTFR2, NOS3, NRF1, OPA1, P2RX7, PARK7, PARP1, PHB, PHB2, PINK1, POLG2, POLRMT, PPARGC1A, PPARGC1B, PPRC1, PRDX3, PRKN, PTCD2, RAB29, RAB32, RAB38, RAB3A, SELENON, SHARPIN, SIRT3, SLC25A33, SLC25A36, SPG7, SSBP1, STOML2, TERT, TFAM, TFB1M, TFB2M, TMEM11, TWNK, VPS13C, YME1L1	Suppressed
GO:0019886	antigen processing and presentation of exogenous peptide antigen via MHC class II	92	9	2.99	3.52	0.0031	0.014	3.24	1.43	6.51	5	GOBP	CD74, HLA-DMA, HLA-DMB, HLA-DOA, HLA-DPA1, HLA-DPB1, HLA-DRA, KIF22, OSBPL1A	ACTR1A, ACTR1B, AP1B1, AP1G1, AP1M1, AP1M2, AP1S1, AP1S2, AP1S3, AP2A1, AP2A2, AP2B1, AP2M1, AP2S1, ARF1, CANX, CD74, CENPE, CLTA, CLTC, CTSD, CTSE, CTSF, CTSL, CTSS, CTSV, DCTN1, DCTN2, DCTN3, DCTN4, DCTN5, DCTN6, DNM2, DYNC1H1, DYNC1I1, DYNC1I2, DYNC1LI1, DYNC1LI2, DYNLL1, DYNLL2, FCER1G, HLA-DMA, HLA-DMB, HLA-DOA, HLA-DOB, HLA-DPA1, HLA-DPB1, HLA-DQA1, HLA-DQA2, HLA-DQB1, HLA-DQB2, HLA-DRA, HLA-DRB1, HLA-DRB3, HLA-DRB4, HLA-DRB5, IFI30, KIF11, KIF15, KIF18A, KIF22, KIF23, KIF26A, KIF2A, KIF2B, KIF2C, KIF3A, KIF3B, KIF3C, KIF4A, KIF4B, KIF5A, KIFAP3, KLC1, KLC2, LAG3, LGMN, OSBPL1A, RAB7A, RACGAP1, RILP, SAR1B, SEC13, SEC23A, SEC24A, SEC24B, SEC24C, SEC24D, SEC31A, SH3GL2, SPTBN2, TRAF6	Suppressed
GO:0006954	inflammatory response	365	24	1.92	3.34	0.0018	0.015	2.03	1.27	3.1	4	GOBP	F2R, FPR1, FPR2, GPER1, HDAC4, IL10RB, IL18RAP, JAK3, LTB4R, LTBR, MMP25, OLR1, PF4, PIK3CD, PPBP, PSTPIP1, PXK, S100A12, SCUBE1, SELP, TMIGD3, TNFAIP6, TPST1, TSPAN2	ABCF1, ACKR1, ACKR2, ACOD1, ADAM8, ADGRE2, ADGRE5, ADORA1, ADORA2A, ADORA3, AFAP1L2, AGER, AGTR2, AIF1, AIM2, AIMP1, AKT1, ALOX15, ANXA1, AOAH, AOC3, AOX1, APOL3, ATRN, AXL, AZU1, BCL6, BDKRB1, BDKRB2, BLNK, BMP2, BMP6, BMPR1B, C3, C3AR1, C4A, C4B, C5, C5AR1, C5AR2, CALCA, CAMK1D, CAMK4, CARD18, CASP4, CCL1, CCL11, CCL13, CCL14, CCL15, CCL16, CCL17, CCL18, CCL19, CCL2, CCL20, CCL21, CCL22, CCL23, CCL24, CCL25, CCL26, CCL3, CCL3L1, CCL3L3, CCL4, CCL4L1, CCL5, CCL7, CCL8, CCR1, CCR2, CCR3, CCR4, CCR5, CCR7, CCRL2, CD14, CD180, CD27, CD40, CD40LG, CD5L, CDO1, CEBPB, CELA1, CHI3L1, CHST1, CHST2, CHST4, CHUK, CLEC7A, CNR2, CRH, CRHBP, CRP, CSF1, CSF1R, CXCL1, CXCL10, CXCL11, CXCL13, CXCL2, CXCL3, CXCL5, CXCL8, CXCL9, CXCR1, CXCR2, CXCR3, CXCR4, CXCR6, CYBA, CYBB, CYP26B1, CYP4F11, DAB2IP, ECM1, ELF3, EPHA2, EPHX2, F11R, F2R, F2RL1, FAS, FFAR3, FOLR2, FOS, FPR1, FPR2, FPR3, GAL, GBP5, GGT5, GPER1, GPR32, GPR32P1, GPR33, GPR68, GSDMD, HAVCR2, HCK, HDAC4, HDAC5, HDAC9, HIST1H2BA, HMGB1, HNRNPA0, HRH1, HRH4, HYAL1, HYAL3, IFI16, IFNA2, IGFBP4, IKBKB, IKBKG, IL10, IL10RB, IL13, IL15, IL17A, IL17B, IL17C, IL17D, IL17F, IL17RE, IL18, IL18RAP, IL1A, IL1B, IL1F10, IL1RAP, IL1RL2, IL1RN, IL22, IL23A, IL23R, IL27, IL2RA, IL34, IL36A, IL36B, IL36G, IL36RN, IL37, IL5, IL6, IL9, IRAK2, IRGM, ITCH, ITGAL, ITGB2, ITGB6, JAK3, KIT, KLRG1, KNG1, KRT16, LAT, LGALS9, LIAS, LIPA, LOXL3, LTB4R, LTBR, LXN, LY75, LY86, LY96, LYN, LYZ, MAP2K3, MAPKAPK2, MEFV, MEP1B, MGLL, MIF, MMP25, MS4A2, MYD88, NAIP, NCR3, NDST1, NFAM1, NFATC3, NFATC4, NFE2L1, NFE2L2, NFKB1, NFKB2, NFKBID, NFKBIZ, NFRKB, NFX1, NGFR, NLRC4, NLRP1, NLRP2, NLRP3, NLRP4, NLRP6, NMI, NOD1, NOX1, NOX4, NR1H4, NRROS, ODAM, OLR1, ORM1, P2RX7, PARK7, PARP4, PF4, PF4V1, PIK3CD, PIK3CG, PLA2G2D, PLA2G2E, PLA2G4B, PLA2G4C, PLAA, PLGRKT, PLP1, POLB, PPBP, PRDX5, PRKCQ, PRKCZ, PRKD1, PROK2, PSTPIP1, PTAFR, PTGDR, PTGS1, PTGS2, PTX3, PXK, PYCARD, PYDC2, RAC1, RARRES2, REL, RELA, RELB, RELT, RIPK2, RPS6KA4, RPS6KA5, S100A12, S100A8, S100A9, S1PR3, SCG2, SCN9A, SCUBE1, SDC1, SELE, SELP, SEMA7A, SERPINA3, SIGLEC1, SLC11A1, SMAD1, SMPDL3B, SPHK1, SPP1, STAB1, STAT3, SYK, TAC1, TACR1, TBK1, TGFB1, THBS1, THEMIS2, TICAM1, TICAM2, TIRAP, TLR1, TLR10, TLR2, TLR3, TLR4, TLR5, TLR6, TLR7, TLR8, TLR9, TMIGD3, TNF, TNFAIP3, TNFAIP6, TNFRSF10A, TNFRSF10B, TNFRSF10C, TNFRSF10D, TNFRSF11A, TNFRSF11B, TNFRSF14, TNFRSF18, TNFRSF1A, TNFRSF1B, TNFRSF21, TNFRSF25, TNFRSF4, TNFRSF6B, TNFRSF8, TNFRSF9, TNIP1, TNIP2, TNIP3, TOLLIP, TPST1, TRIL, TSPAN2, TUSC2, UCN, VNN1, XCL2, XCR1, ZC3H12A, ZNF580	Induced
GO:0035987	endodermal cell differentiation	27	5	5.4	4.31	0.002	0.016	6.45	1.9	17.5	5	GOBP	ITGA5, ITGA7, ITGAV, MMP8, MMP9	COL11A1, COL12A1, COL4A2, COL6A1, COL7A1, COL8A1, FN1, HMGA2, HSBP1, INHBA, ITGA4, ITGA5, ITGA7, ITGAV, ITGB2, ITGB5, LAMA3, LAMB1, LAMB3, MIXL1, MMP14, MMP15, MMP2, MMP8, MMP9, NODAL, VTN	Induced
GO:0006302	double-strand break repair	61	7	3.51	3.61	0.0036	0.016	3.87	1.48	8.58	8	GOBP	ACTR5, CHEK2, FEN1, LIG3, PARP1, PRKDC, TDP1	ABRAXAS1, ACTR5, APBB1, APLF, BABAM1, BABAM2, BAZ1B, BRCA1, BRCA2, BRCC3, BRIP1, CDCA5, CHEK2, CIB1, DDX1, DTX3L, EME1, EME2, ESCO2, EXD2, EYA1, EYA3, FEN1, GGN, H2AFX, INO80, KAT5, LIG3, LIG4, MAD2L2, MARF1, MEIOC, MND1, MRE11, MSH2, MTA1, NBN, PAPD7, PARP1, PARP3, PARP9, POLQ, PRKDC, RAD21, RAD21L1, RAD50, RAD52, REC8, RNF168, RNF8, SETX, SMARCA5, TDP1, TDP2, TNKS1BP1, TRIP13, UIMC1, VCP, WRN, XRCC4, XRCC5	Suppressed
GO:0000723	telomere maintenance	35	5	4.37	3.67	0.0053	0.021	4.96	1.5	13	5	GOBP	APEX1, CCNE1, PARP1, POLD2, RPA1	ACD, APEX1, CCNE1, CCNE2, CTC1, DCLRE1B, DNA2, ERCC4, NBN, PARP1, PARP3, PCNA, PIF1, POLD1, POLD2, POLD3, POLD4, PTGES3, RAD50, RAD51D, RECQL4, RIF1, RPA1, RPA2, RPA3, RTEL1, SP100, STN1, TERF1, TERF2, TERF2IP, TERT, WRN, XRCC5, XRCC6	Suppressed
GO:0045859	regulation of protein kinase activity	35	5	4.37	3.67	0.0053	0.021	4.96	1.5	13	9	GOBP	CCNE1, CDK4, CXCL10, SLC9A3R1, SPDYE3	ANKRD54, CAMKK2, CCNE1, CDC42, CDK4, CSNK2B, CXCL10, ECT2, ELP1, ELP3, ELP4, FAF1, FGR, GCN1, KIDINS220, MTOR, PLCE1, PRKAB1, PRKAB2, RAC2, SLC9A3R1, SMG8, SOD1, SPDYE1, SPDYE2, SPDYE2B, SPDYE3, SPDYE4, SPDYE5, SPDYE6, SPDYE7P, TRPT1, TSC1, TSPYL2, TTN	Suppressed
GO:0006888	ER to Golgi vesicle-mediated transport	157	13	2.42	3.36	0.003	0.022	2.58	1.33	4.59	5	GOBP	ANK1, AREG, ATL3, CD55, COG4, GAS6, GOLGA2, MPPE1, PROS1, SPTB, TBC1D20, TGFA, VAMP4	ANK1, ANK2, ANK3, ARCN1, AREG, ARF4, ARFGAP1, ARFGAP2, ARFGAP3, ATL2, ATL3, BCAP29, BCAP31, BET1, BET1L, BGLAP, CD55, CD59, CNIH1, CNIH2, CNIH3, CNIH4, COG1, COG2, COG3, COG4, COG5, COG6, COG7, COG8, COL7A1, COPA, COPB1, COPB2, COPE, COPG1, COPG2, COPZ1, COPZ2, CREB3L2, CTSC, CTSZ, CUL3, DCTN1, DCTN2, DCTN3, DCTN4, DCTN5, DCTN6, DDHD2, DYNC1H1, DYNC1I1, DYNC1I2, DYNC1LI1, DYNC1LI2, DYNLL1, DYNLL2, ERGIC1, F10, F2, F5, F7, F8, F9, FOLR1, GAS6, GBF1, GOLGA2, GOLGB1, GOPC, GORASP1, GOSR1, GOSR2, GRIA1, HYOU1, IER3IP1, INS, KDELR1, KLHL12, LMAN1, LMAN2L, LMF1, MCFD2, MIA2, MIA3, MPPE1, NAPA, NRBP1, NRBP2, NSF, PDCD6, PEF1, PREB, PROC, PROS1, PROZ, RAB1A, RAB1B, RAB1C, RAB29, RAB2A, RANGRF, SAR1B, SEC22A, SEC22B, SEC22C, SEC23A, SEC23B, SEC23IP, SEC24A, SEC24B, SEC24C, SEC24D, SEC31A, SERPINA1, SPAST, SPTA1, SPTAN1, SPTB, SPTBN1, SPTBN2, SPTBN4, SPTBN5, STX17, STX5, TBC1D20, TEX261, TFG, TGFA, TMED10, TMED2, TMED3, TMED7, TMED9, TMEM115, TRAPPC1, TRAPPC2, TRAPPC2B, TRAPPC4, TRAPPC6A, TRAPPC6B, TRAPPC8, USE1, USO1, VAMP4, VAMP7, VAPA, VAPB, VCP, VTI1A, VTI1B, WHAMM, WHAMMP3, YIF1A, YIF1B, YKT6, ZW10	Induced
GO:0061077	chaperone-mediated protein folding	50	6	3.67	3.48	0.0056	0.022	4.07	1.41	9.63	3	GOBP	CCT6A, CCT6B, CCT7, HSPD1, PDIA4, TRAP1	BBS12, CALR, CANX, CCT3, CCT4, CCT5, CCT6A, CCT6B, CCT7, CCT8, CCT8L1P, CCT8L2, CHORDC1, CLU, CRTAP, CSNK2A1, DFFA, DNAJB2, DNAJB8, DNAJC24, FKBP10, FKBP11, FKBP14, FKBP1A, FKBP1B, FKBP2, FKBP3, FKBP4, FKBP5, FKBP6, FKBP7, FKBP8, FKBP9, FYCO1, HSPB1, HSPB6, HSPD1, MKKS, P3H1, PDIA4, PEX19, PIKFYVE, PPIB, PPID, TCP1, TOR1A, TRAP1, UNC45A, UNC45B, ZFYVE21	Suppressed
GO:0006461	protein complex assembly	119	10	2.57	3.16	0.0057	0.022	2.74	1.27	5.28	4	GOBP	AIMP2, APBA1, CD74, CHAF1A, EPRS, HMGA1, PPIH, SF3B3, SLC9A3R1, TSPAN4	ADD2, AIMP2, APBA1, APC, CAPG, CAPN3, CAPZA1, CAPZA2, CARD10, CCNB1, CD2AP, CD3E, CD3G, CD40, CD74, CDK1, CHAF1A, CHAF1B, CLDN14, CLGN, CREBBP, DARS, DLG4, DLG5, DMTN, ELOB, ELP1, EPB41, EPRS, FANCA, FANCC, FAS, FGA, GEMIN5, GMNN, GPAA1, HES1, HES5, HFE, HMGA1, IL1RAP, IL2RB, KCNQ5, KIFAP3, KMT2A, KNTC1, KPNA3, LAMC1, LIN7A, LLGL1, LPXN, MAGI1, MAPK3, MATN1, MAX, MDM2, MDM4, MDN1, MITF, MNAT1, MPP6, NAPG, NCKAP1L, NDUFAF1, NFS1, NIFK, NUPR1, OCLN, OTX2, OXA1L, PARD3, PARD6B, PEX14, PICALM, PML, PPARGC1A, PPID, PPIH, PPP2R1A, PTK2B, RABGGTA, RANBP9, REPS2, RIMS1, SF3B3, SH3BGR, SHANK1, SKAP2, SLC2A1, SLC7A6, SLC7A7, SLC7A9, SLC9A3R1, SLC9A3R2, SOX9, SSBP3, TAPBP, TCAP, TEAD1, TEAD2, TFAP4, TP53, TRAF1, TRAF2, TRAF6, TSPAN4, TUBGCP2, TUBGCP4, VAMP2, VAMP3, VIL1, WAS, WASF1, WASF3, WASL, WIPF1, YAP1, ZNF148, ZW10	Suppressed
GO:0006281	DNA repair	201	14	2.13	2.96	0.0065	0.024	2.25	1.2	3.9	5	GOBP	APEX1, CHAF1A, FEN1, KIF22, NPM1, PARP1, PARP2, POLA1, RAD18, RPA1, RUVBL1, SSRP1, TDP1, TRIM28	ACTL6A, ACTR8, ALKBH1, ALKBH3, ANKLE1, APEX1, ASF1A, ASTE1, ATR, ATRX, BACH1, BCCIP, BLM, BOD1L1, BTG2, CDC14B, CDC5L, CDK1, CDK2, CDK9, CENPS, CEP164, CHAF1A, CHAF1B, CHD1L, CHEK1, CHRNA4, CINP, CLSPN, CSNK1E, DDB1, DDB2, DDX11, DMAP1, DOT1L, EEPD1, EID3, EMSY, ENDOV, EPC2, ERCC1, ERCC3, ERCC4, ERCC6L2, ETAA1, EXO1, EYA2, EYA4, FAN1, FANCA, FANCC, FANCD2, FANCG, FANCL, FBXO6, FEN1, FOXM1, FZR1, GADD45A, GTF2H1, GTF2H3, GTF2H4, HELB, HINFP, HSF1, HUS1, IGHMBP2, INIP, INO80B, INO80C, INO80D, INO80E, INTS3, JMY, KIF22, KIN, LIG1, MBD4, MCRS1, MEN1, MMS19, MNAT1, MORF4L2, MRE11, MRNIP, MSH2, MSH3, MSH6, MUM1, MUS81, MUTYH, NABP1, NABP2, NCOA6, NFRKB, NONO, NPM1, NSMCE3, NSMCE4A, NUDT1, OTUB1, PAGR1, PARP1, PARP2, PARP3, PARP4, PARPBP, PDS5A, PDS5B, PIF1, PNKP, POLA1, POLB, POLD1, POLE2, POLG2, POLH, POLI, POLK, POLQ, PPP5C, PSME4, PTTG1, RAD1, RAD17, RAD18, RAD50, RAD51, RAD51AP1, RAD51B, RAD51C, RAD51D, RAD54L, RAD9A, RAD9B, RBBP8, RBM14, RBM17, RECQL, RECQL4, RECQL5, RFC5, RFWD3, RPA1, RPAIN, RPS27L, RPS3, RRM2B, RTEL1, RUVBL1, RUVBL2, SHPRH, SIRT1, SLF1, SLF2, SLX1A, SLX1B, SLX4, SMARCB1, SMC1A, SMC3, SMG1, SSRP1, STUB1, SUMO1, SUPT16H, TAOK1, TAOK3, TDP1, TEX15, TFPT, TICRR, TOPBP1, TREX1, TREX2, TRIM28, TRIP12, TTC5, UBE2A, UBE2B, UBE2D3, UBE2T, UBE2U, UBE2W, UBR5, UCHL5, UHRF1, UNG, UPF1, USP28, USP3, USP45, UVRAG, VCP, XPA, XPC, XRCC2, XRCC3, YY1AP1, ZBTB1, ZRANB3	Suppressed
GO:0015701	bicarbonate transport	44	6	3.98	3.73	0.0037	0.026	4.49	1.54	10.8	7	GOBP	CYB5R2, HBA1, HBA2, HBB, SLC26A8, SLC4A2	AQP1, BEST1, CA1, CA12, CA13, CA14, CA2, CA3, CA4, CA5A, CA5B, CA6, CA7, CA9, CFTR, CYB5R1, CYB5R2, CYB5R4, CYB5RL, HBA1, HBA2, HBB, RHAG, SLC26A1, SLC26A10, SLC26A11, SLC26A2, SLC26A3, SLC26A4, SLC26A5, SLC26A6, SLC26A7, SLC26A8, SLC26A9, SLC4A1, SLC4A10, SLC4A11, SLC4A2, SLC4A3, SLC4A4, SLC4A5, SLC4A7, SLC4A8, SLC4A9	Induced
GO:0016575	histone deacetylation	44	6	3.98	3.73	0.0037	0.026	4.49	1.54	10.8	8	GOBP	HDAC11, HDAC4, NACC2, PHF21A, SAP30, SUDS3	ARID4A, ARID4B, BAZ2A, BRMS1, BRMS1L, CHD3, CHD4, HDAC1, HDAC10, HDAC11, HDAC2, HDAC4, HDAC5, HDAC6, HDAC9, HMG20B, KDM1A, MBD3, MORF4L1, MORF4L2, MSL3, MSL3P1, MTA1, MTA2, MTA3, NACC2, PHB, PHF21A, PRDM5, RBBP4, RBBP7, RBM14, SALL1, SAP18, SAP30, SAP30L, SIN3A, SIN3B, SIRT1, SIRT2, SUDS3, TBL1X, TBL1XR1, TBL1Y	Induced
GO:0006909	phagocytosis	45	6	3.89	3.66	0.0041	0.027	4.37	1.51	10.5	5	GOBP	ANXA3, CDC42SE1, CEACAM4, GAS6, LEPR, UNC13D	ABCA7, ADORA1, ADORA2A, ANXA1, ANXA11, ANXA3, AXL, CD14, CD302, CD93, CDC42SE1, CDC42SE2, CDC7, CEACAM4, CEBPE, CORO1A, CORO1C, CSNK1A1, CSNK1A1L, DNM2, EIF2AK1, ELANE, ELMO3, GAS6, GATA2, ICAM3, ICAM5, IRF8, ITGAL, ITGB2, LEP, LEPR, MERTK, PECAM1, PIP5K1A, PIP5K1C, RAB5A, RUBCN, SCFD1, SLAMF1, SLC11A1, SYT7, TM9SF4, TUSC2, UNC13D	Induced
GO:0022617	extracellular matrix disassembly	76	8	3.07	3.41	0.0044	0.027	3.35	1.38	7.02	4	GOBP	CAPN1, FLOT1, FURIN, HTRA1, MMP19, MMP8, MMP9, SH3PXD2B	A2M, ACAN, ADAM10, ADAM15, ADAM8, ADAMTS4, ADAMTS5, BCAN, BMP1, BSG, CAPG, CAPN1, CAPN2, CAPNS1, CAPNS2, CD44, CDH1, CMA1, CTRB1, CTRB2, CTSG, CTSK, CTSL, CTSS, CTSV, DCN, ELANE, ELN, EXOC8, FBN1, FBN2, FLOT1, FN1, FURIN, GSN, HSPG2, HTRA1, KIF9, KLK2, KLK7, KLKB1, LAMA3, LAMB3, LAMC1, LAMC2, LCP1, MMP1, MMP10, MMP11, MMP12, MMP13, MMP14, MMP15, MMP16, MMP19, MMP2, MMP20, MMP3, MMP7, MMP8, MMP9, NID1, NOXO1, OPTC, PLG, PRSS1, PRSS2, SH3PXD2B, SPP1, TIMP1, TIMP2, TLL1, TLL2, TMPRSS6, TPSAB1, WASHC1	Induced
GO:0050900	leukocyte migration	203	15	2.16	3.12	0.0044	0.027	2.28	1.24	3.89	2	GOBP	CD58, CEACAM8, FPR1, FPR2, GAS6, ITGA5, ITGAM, ITGAV, ITGB3, MMP9, OLR1, PROS1, SELP, SIRPA, SLC16A3	ADD2, AIMP1, ANGPT1, ANGPT2, ANGPT4, APOB, ATP1B1, ATP1B2, ATP1B3, B4GALT1, BSG, C3AR1, C5AR1, CAV1, CD177, CD2, CD244, CD34, CD44, CD47, CD48, CD58, CD74, CD84, CEACAM1, CEACAM3, CEACAM5, CEACAM6, CEACAM8, COL1A1, COL1A2, CXADR, DBH, DOK2, EPCAM, ESAM, F11R, F2, F2RL1, FCAMR, FCER1G, FN1, FOXJ1, FPR1, FPR2, FPR3, FYN, GAS6, GLG1, GP6, GPC1, GPR32, GPR32P1, GPR33, GRB14, GRB2, GRB7, GYPA, GYPB, GYPC, HRAS, ICAM1, IGHA1, IGHA2, IGHM, IGHV1-69, IGHV1OR15-1, IGHV2-5, IGHV2-70, IGHV3-11, IGHV3-13, IGHV3-23, IGHV3-30, IGHV3-33, IGHV3-48, IGHV3-53, IGHV3-7, IGHV3-9, IGHV4-34, IGHV4-39, IGHV4-59, IGKC, IGKV1-12, IGKV1-16, IGKV1-17, IGKV1-39, IGKV1-5, IGKV1D-12, IGKV1D-33, IGKV1D-39, IGKV2-28, IGKV2-29, IGKV2-30, IGKV2-40, IGKV2D-28, IGKV2D-30, IGKV3-15, IGKV3-20, IGKV3D-11, IGKV3D-20, IGKV4-1, IGKV5-2, IGLC1, IGLC6, IGLC7, IGLL1, IGLV1-40, IGLV1-44, IGLV1-47, IGLV1-51, IGLV2-11, IGLV2-14, IGLV2-23, IGLV2-8, IGLV3-1, IGLV3-19, IGLV3-21, IGLV3-25, IGLV3-27, IGLV6-57, IGLV7-43, INPP5D, ITGA3, ITGA4, ITGA5, ITGA6, ITGAL, ITGAM, ITGAV, ITGAX, ITGB1, ITGB2, ITGB3, JAM2, JAM3, JAML, JCHAIN, KRAS, L1CAM, LCK, LYN, MAG, MERTK, MIF, MMP1, MMP9, MSN, MYH9, NKX2-3, NRAS, OLR1, PDE4B, PECAM1, PIK3CA, PIK3CB, PIK3R1, PIK3R2, PLCG1, PODXL, PPIA, PPIL2, PROC, PROCR, PROS1, PSG1, PTPN11, PTPN6, ROCK1, SDC1, SDC2, SDC3, SDC4, SELE, SELL, SELP, SELPLG, SHC1, SIRPA, SIRPG, SLC16A1, SLC16A3, SLC16A8, SLC3A2, SLC7A10, SLC7A11, SLC7A5, SLC7A6, SLC7A7, SLC7A8, SLC7A9, SOS1, SPN, SRC, TEK, TGFB1, THBD, TNFRSF10A, TNFRSF10B, TNFRSF10D, TREM1, VPREB1, VPREB3, YES1	Induced
GO:0051591	response to cAMP	46	6	3.81	3.59	0.0046	0.028	4.26	1.47	10.2	4	GOBP	AREG, DUSP1, JUN, JUNB, MMP19, PTK2B	AGXT, ALDH3A1, AREG, BIRC2, BRAF, BSG, CARM1, CDO1, CITED1, CNGA3, COL1A1, DGKQ, DUOX1, DUOX2, DUSP1, FOS, FOSB, FOSL1, JUN, JUNB, JUND, LDHA, MMP19, NDUFS4, OXT, PAX4, PDE3A, PER1, PFKFB1, PKLR, PLA2G5, PNPT1, PPARGC1B, PTK2B, PTPRN, RELA, REN, SDC1, SLC6A3, SPARC, SREBF1, STAT1, TEK, THBD, TYR, VGF	Induced
GO:0046718	viral entry into host cell	79	8	2.96	3.28	0.0056	0.032	3.21	1.33	6.71	6	GOBP	CD46, CD55, CR1, GAS6, ITGA5, ITGAV, ITGB3, TYRO3	ACE2, ANPEP, AXL, CD209, CD46, CD55, CD80, CD81, CD86, CDHR3, CLDN1, CLEC4G, CLEC4M, CLEC5A, CR1, CR2, CTSB, CXADR, DAG1, DPP4, DYNLT1, EFNB2, EFNB3, EPS15, F11R, GAS6, GRK2, GYPA, HAVCR1, HSPA1A, HSPA1B, HTR2A, HYAL2, ICAM1, IDE, ITCH, ITGA2, ITGA5, ITGAV, ITGB1, ITGB3, ITGB5, ITGB6, ITGB7, KPNA3, LAMP1, LAMP3, LDLR, MOG, MRC1, NCAM1, NECTIN1, NECTIN4, NPC1, NUP153, PVR, RPSA, SCARB1, SCARB2, SELPLG, SERPINB3, SIVA1, SLAMF1, SLC10A1, SLC1A5, SLC20A2, SLC52A1, SLC52A2, TFRC, TNFRSF14, TNFRSF4, TYRO3, UVRAG, VAMP8, VPS18, WWP1, WWP2, XPR1, ZNF639	Induced
GO:0006936	muscle contraction	96	9	2.74	3.21	0.0056	0.032	2.95	1.3	5.89	4	GOBP	ASPH, CALD1, DYSF, ITGA1, LTB4R, MYL9, PXN, SLC6A8, SLMAP	ACTA1, ACTA2, ACTG2, ANKRD2, ASPH, CACNA1H, CACNA1S, CACNG1, CALD1, CALM1, CALM2, CALM3, CAV3, CHRNB1, CHRND, CHRNE, CHRNG, CKMT2, CLCN1, COL4A3BP, CRYAB, DES, DYSF, EMD, FXYD1, GALR2, GAMT, GJA1, GJC1, GLRA1, GNAO1, HCN4, HRC, HSBP1, ITGA1, ITGB5, KCNIP2, KCNJ12, LMOD1, LTB4R, MYH11, MYH13, MYH2, MYH4, MYH6, MYH7, MYH8, MYL1, MYL10, MYL12A, MYL12B, MYL5, MYL6, MYL6B, MYL7, MYL9, MYLK, MYLPF, MYOF, MYOM2, MYOT, NDUFS6, OXTR, P2RX6, PABPN1, PXN, RYR1, SCN4A, SCN7A, SGCA, SLC6A8, SLC8A1, SLMAP, SNTA1, SNTB1, SORBS1, SORBS3, SSPN, STAC, TACR2, TAZ, TBX20, TLN1, TMOD4, TPM1, TPM2, TPM3, TPM4, TRDN, TRIM63, TRIM72, TTN, UTRN, UTS2, VCL, VIPR1	Induced
GO:0009611	response to wounding	64	7	3.19	3.31	0.0061	0.033	3.49	1.34	7.72	3	GOBP	ADM, CDK5, F2R, ITGB4, LYVE1, SLC1A3, TMIGD3	ABHD2, ACHE, ADM, ADORA3, AGER, AIMP1, AURKA, BPTF, CCL2, CCR1, CCR2, CDK5, CTGF, CX3CR1, CYP1A1, DST, F2, F2R, F2RL2, F2RL3, FABP5, FGF7, FN1, GAP43, GLI1, GRIN2A, GRIN2C, HHEX, HOXB13, ID3, ITGB4, KLK6, KLK8, LYVE1, MAP2K4, MDK, NMNAT1, NMNAT3, NRP1, PATE4, PAX6, PDGFA, PDGFB, PDX1, PLLP, POU5F1, RAC1, RIPOR1, RPS6KB1, SLC1A2, SLC1A3, SOX2, SRSF5, SULF2, TGFB1, TGFB2, TMIGD3, TNC, VASH1, VWF, WNT1, ZFP36, ZFP36L1, ZFP36L2	Induced
GO:0051259	protein oligomerization	57	6	3.22	3.08	0.011	0.035	3.51	1.22	8.22	6	GOBP	NOD1, NPM1, NUFIP1, PFKM, QPRT, TRIM28	ACMSD, AHNAK, AMFR, AR, BAX, BCL10, BLM, BOK, C1QL2, CAMK2D, CAMK2G, CAV2, CHP1, DDIT3, DGKH, DNM1L, DPAGT1, DVL2, EPPIN, GJA1, GJA5, GJB1, GRHPR, HACL1, HGSNAT, HSCB, IRAK1, MALT1, MAPT, MLC1, NBR1, NLRP3, NME2, NOD1, NOD2, NOL3, NPM1, NUFIP1, P2RX7, PFKL, PFKM, QPRT, RASGRP1, SH3GLB1, SLC6A4, SLC9A1, SNX2, STOML2, STX2, TEK, TMED10, TNFAIP3, TRIM28, UPK1A, WDCP, ZC3H12A, ZNHIT6	Suppressed
GO:0007049	cell cycle	257	16	1.9	2.68	0.011	0.035	1.99	1.11	3.33	3	GOBP	BLCAP, BOD1, CCND2, CHAF1A, DTYMK, LIG3, LIN9, MIS18A, NOLC1, RUVBL1, SEPT9, SIAH1, SMPD3, SRC, SUV39H1, TTC28	ACTR8, AHR, ANAPC13, APEX2, APPL1, APPL2, ARF6, ARL8A, ARL8B, ATR, AVPI1, BABAM1, BABAM2, BANP, BCCIP, BEX2, BIRC6, BLCAP, BOD1, BOD1L2, BRCC3, BRD7, CABLES1, CABLES2, CAMK1, CASP8AP2, CCAR1, CCAR2, CCDC124, CCND2, CCND3, CCNDBP1, CCNG1, CCNG2, CCNK, CCNO, CCNT1, CCNT2, CCPG1, CCSAP, CD2AP, CDC20, CDC73, CDCA2, CDCA3, CDK20, CDK2AP1, CDK5, CENPV, CETN1, CHAF1A, CHAF1B, CHEK1, CHTF18, CINP, CLTA, CREBL2, CSNK1A1, CTCFL, CUL4B, CUZD1, CYLD, DAB2IP, DBF4B, DCLRE1A, DDX12P, DIXDC1, DMTF1, DTYMK, DYNC1LI1, DYNLT3, E2F2, E2F3, EGFL6, EID1, ERBIN, ERF, ERH, ESCO2, EVI5, FAM32A, FIGN, FSD1, GAK, GMNC, GNAI1, GNAI2, GNAI3, GPER1, GPS1, GPS2, GSPT2, HACE1, HCFC1, HELLS, HJURP, HMCN1, HMG20B, IKZF1, ING1, INSM1, JAG2, KATNA1, KATNB1, KCTD11, KLHL21, KLHL42, KLK10, KMT5A, KRT18, LIG3, LIG4, LIN37, LIN52, LIN54, LIN9, LLGL2, LMLN, LRRCC1, LZTS2, MAEA, MAP3K8, MAPK1, MAPK13, MAPK3, MAPK4, MAPK6, MAPK7, MAPRE2, MAPRE3, MARK4, MARVELD1, MCIDAS, MCTS1, MICAL3, MIS18A, MIS18BP1, MISP, MKI67, MPLKIP, MRPL41, MYOG, NASP, NCAPG2, NEDD9, NEK1, NOLC1, NR3C1, NSMCE2, OIP5, PAPD5, PARD3, PARD3B, PARD6B, PARD6G, PCNP, PDCD2L, PELO, PFDN1, PIM1, PIM3, PIMREG, PIN1, PKN2, PLK5, POC5, PPP1CA, PPP1R1C, PRKCD, PRKCE, PRPF40A, PRR5, PTP4A1, PYHIN1, RABGAP1, RACK1, RASSF2, RASSF4, RB1CC1, RBBP4, RBL1, RBM38, RCBTB1, RGS2, RHNO1, RIF1, RINT1, RNF8, RPS6KA1, RPS6KA3, RUVBL1, SAC3D1, SDCCAG3, SENP5, SEPT1, SEPT10, SEPT11, SEPT12, SEPT14, SEPT2, SEPT3, SEPT4, SEPT9, SIAH1, SIAH2, SIK1, SMARCB1, SMPD3, SPAG8, SPDYC, SPECC1L, SPIN2A, SPIN2B, SPOUT1, SRC, STEAP3, STK10, STOX1, SUPT5H, SUV39H1, SUV39H2, TACC1, TAF1, TERF2, TET2, THAP1, THAP5, TLK1, TLK2, TMEM250, TMPRSS11A, TP53BP2, TRIM21, TRIOBP, TRNP1, TSPYL2, TTC28, TUSC2, TXLNG, TXNIP, TXNL4A, TXNL4B, UBE2I, UHRF1, UHRF2, URGCP, USP16, USP2, USP22, USP39, USP44, USP9X, WTAP, ZC3HC1, ZFYVE19, ZMYND11, ZNF16	Suppressed
GO:0000398	mRNA splicing, via spliceosome	237	15	1.93	2.67	0.011	0.037	2.03	1.11	3.45	9	GOBP	HNRNPA3, HNRNPR, HSPA8, HTATSF1, PPIE, PPIH, PRPF19, SF3A3, SF3B3, SNRNP25, SNRNP40, SNRPD1, SYMPK, WBP11, YBX1	ALYREF, AQR, BCAS2, BUD13, BUD31, CACTIN, CASC3, CCAR1, CD2BP2, CDC40, CDC5L, CELF3, CHERP, CLP1, CPSF1, CPSF2, CPSF3, CPSF4, CPSF7, CRNKL1, CSTF1, CSTF2, CSTF2T, CSTF3, CTNNBL1, CWC15, CWC22, CWC25, CWC27, DBR1, DDX23, DDX39A, DDX39B, DDX41, DDX42, DDX46, DDX5, DGCR14, DHX15, DHX16, DHX32, DHX35, DHX38, DHX40, DHX8, DHX9, DNAJC8, DQX1, EFTUD2, EIF4A3, ELAVL1, ELAVL2, FIP1L1, FRG1, FUS, GCFC2, GEMIN5, GEMIN6, GEMIN7, GPATCH1, GPKOW, GTF2F1, GTF2F2, HNRNPA0, HNRNPA1, HNRNPA2B1, HNRNPA3, HNRNPC, HNRNPD, HNRNPF, HNRNPH1, HNRNPH2, HNRNPH3, HNRNPK, HNRNPL, HNRNPM, HNRNPR, HNRNPU, HNRNPUL1, HSPA8, HTATSF1, ISY1, LSM2, LSM3, LSM4, LSM5, LSM6, LSM7, LSM8, MAGOH, MAGOHB, METTL14, METTL3, NCBP1, NCBP2, NCBP2L, NONO, NOVA1, NOVA2, NUDT21, PABPC1, PABPN1, PAPOLA, PCBP1, PCBP2, PCF11, PDCD7, PHF5A, PLRG1, PNN, POLR2A, POLR2B, POLR2C, POLR2D, POLR2E, POLR2F, POLR2G, POLR2H, POLR2I, POLR2J, POLR2K, POLR2L, PPIE, PPIH, PPIL1, PPIL3, PPWD1, PQBP1, PRCC, PRPF19, PRPF3, PRPF31, PRPF38A, PRPF4, PRPF40A, PRPF40B, PRPF4B, PRPF6, PRPF8, PSPC1, PTBP1, PUF60, RALY, RAVER1, RAVER2, RBM15, RBM17, RBM22, RBM41, RBM5, RBM8A, RBMX, RBMX2, RBPMS, RNPC3, RNPS1, RSRC1, SART1, SART3, SF1, SF3A1, SF3A2, SF3A3, SF3B1, SF3B2, SF3B3, SF3B4, SF3B5, SF3B6, SKIV2L2, SLU7, SMNDC1, SNRNP200, SNRNP25, SNRNP27, SNRNP35, SNRNP40, SNRNP48, SNRNP70, SNRPA, SNRPA1, SNRPB, SNRPB2, SNRPC, SNRPD1, SNRPD2, SNRPD3, SNRPE, SNRPF, SNRPG, SNRPGP15, SNRPN, SNU13, SNW1, SPEN, SRRM1, SRRM2, SRRT, SRSF1, SRSF10, SRSF11, SRSF2, SRSF3, SRSF4, SRSF5, SRSF6, SRSF7, SRSF9, SUGP1, SYF2, SYMPK, SYNCRIP, TFIP11, TRA2A, TRA2B, TXNL4A, U2AF1, U2AF1L4, U2AF1L5, U2AF2, U2SURP, UBL5, UPF3B, USP39, USP49, WBP11, WBP4, WDR33, WDR83, XAB2, YBX1, ZCCHC8, ZCRB1, ZMAT2, ZMAT5, ZRSR1, ZRSR2	Suppressed
GO:0008285	negative regulation of cell proliferation	386	23	1.74	2.77	0.0074	0.039	1.82	1.13	2.8	5	GOBP	ADARB1, ADM, ALDH1A2, ASPH, BTG2, CD164, CDKN2C, CYP1B1, DLC1, F2R, FAM129B, FZD5, GPER1, HDAC4, IGFBP7, ITGA1, JUN, MAGI2, NACC2, PTK2B, SKAP2, SPRY1, SPRY2	ABI1, ACVRL1, ADAMTS1, ADAMTS8, ADARB1, ADGRB1, ADGRG1, ADM, ADORA1, ADORA2A, ADRA1A, AIMP2, ALDH1A2, ALOX15B, AMBRA1, APC, AR, ARID2, ASPH, ATF5, ATP8A2, AXIN2, AZGP1, B4GALT1, BAK1, BAP1, BCHE, BCL11B, BCL6, BECN1, BMP2, BMP4, BMP5, BNIPL, BRD7, BRIP1, BTG1, BTG2, BTG3, BTG4, C18orf54, CBFA2T3, CCL23, CCL3L1, CCL3L3, CD164, CD33, CD9, CDC6, CDC73, CDH13, CDH5, CDK10, CDK6, CDKN1A, CDKN1B, CDKN2A, CDKN2B, CDKN2C, CDKN2D, CDKN3, CEBPA, CER1, CGREF1, CGRRF1, CHD5, CHERP, CIB1, CLMN, CNOT7, CNOT8, COL18A1, COL4A3, COPS8, CPEB1, CSF1R, CSK, CSNK2B, CTBP1, CTBP2, CTNNB1, CUL1, CUL2, CUL4A, CUL5, CXCL1, CXCL8, CYP1B1, CYP27B1, DAB2IP, DDR1, DDX20, DEC1, DFNA5, DHCR24, DHRS2, DIS3L2, DLC1, DLEC1, DLG3, DLG5, DLL1, DLL4, DNAJA3, DNAJB2, DPT, DRD2, DUX4, E2F7, EEF1E1, EIF2AK1, EIF2AK2, EMP3, ENPP7, ERBB4, EREG, ETS1, ETV3, F2R, FABP3, FABP6, FABP7, FAM129B, FBXO2, FEZF1, FEZF2, FGF10, FGFBP1, FGFRL1, FKTN, FNTB, FOSL1, FOXO4, FOXP3, FRK, FRZB, FTH1, FUZ, FZD5, GAS8, GATA1, GATA3, GDF11, GGNBP2, GJB6, GLI3, GML, GNRH1, GPER1, GPLD1, GPNMB, GTPBP4, HDAC4, HGS, HIST1H2AB, HIST1H2AC, HIST1H2AE, HMGA1, HNF4A, HRAS, HRG, HSF1, HSPA1A, HSPA1B, IFIT3, IFITM1, IFNK, IFNL1, IFNLR1, IGFBP3, IGFBP6, IGFBP7, IL10, IL1A, IL1B, IL24, IL6, INCA1, ING1, ING2, ING4, ING5, INHBA, INPPL1, INSM1, IRF1, IRF6, ITGA1, ITGB1BP1, JAK2, JARID2, JUN, KANK2, KARS, KAT2B, KIFAP3, KISS1, KLF10, KLF11, KLF13, KLF4, KMT2A, LBX1, LDOC1, LIF, LMNA, LYN, LZTS2, MAGI2, MAP2K1, MDM4, MEN1, MNT, MSX1, MSX2, MTBP, MXD4, MXI1, MYO16, MYOCD, MYOG, NACC2, NCK2, NDN, NDRG1, NEURL1, NF2, NKX3-1, NME1, NOS3, NOTCH1, NOTCH2, NOX4, NPM1, NPPC, NR2E3, NRK, NTRK1, NUP62, NUPR2, OPRM1, OSM, P3H1, P3H2, P3H3, PBRM1, PDCD5, PDS5B, PDX1, PEMT, PHB, PHOX2B, PIM2, PINX1, PKD2, PKP2, PLG, PLPP1, PML, PMP22, PODN, POU1F1, PPM1D, PPP2R5C, PRKRA, PROX1, PTEN, PTGES, PTGS2, PTH1R, PTHLH, PTK2B, PTPN14, PTPN2, PTPN6, PTPRJ, PTPRK, PTPRU, RAF1, RAPGEF2, RARA, RARB, RARG, RARRES1, RARRES3, RASSF5, RBBP4, RBM5, RBPJ, RERG, REST, RGCC, RIPPLY3, RNF139, RNF41, ROR2, RPS6KA2, RXFP2, S100A11, SCIN, SERPINE2, SFRP1, SFRP2, SFRP4, SFRP5, SH3BP4, SIRPG, SIRT2, SIRT6, SKAP2, SKI, SLC9A3R1, SLIT3, SMAD1, SMAD2, SMAD4, SMAD6, SMARCA2, SMARCB1, SMYD2, SOD2, SOX4, SOX7, SPEG, SPRY1, SPRY2, SRF, SST, SSTR1, SSTR2, SSTR3, SSTR4, SSTR5, STAT3, STK11, STK3, STK4, STRN, TAX1BP3, TBRG1, TBX5, TENM1, TES, TESC, TFAP2A, TFAP2B, TFAP4, TFF1, TGFB1, TGFB1I1, TGFB2, TGFB3, THAP12, TIMP2, TLR2, TMEM115, TMEM127, TNFRSF8, TNFRSF9, TNS2, TOB1, TOB2, TP53, TP53I11, TP53INP1, TRIM24, TSC1, TSC2, TSG101, TSPAN32, UMOD, UTP20, VDR, VEGFC, VHL, WARS, WDR6, WNK2, WNT9A, WT1, ZBTB16, ZBTB17, ZBTB49, ZEB1, ZNF268, ZNF503	Induced
GO:0006935	chemotaxis	119	10	2.45	3	0.0078	0.04	2.61	1.21	5.03	3	GOBP	ANOS1, CMTM1, CMTM5, CMTM8, FES, FPR1, FPR2, MAPK14, PLD1, RNASE2	ACKR2, ACKR3, ACKR4, AIMP1, AMOT, ANOS1, C5, C5AR1, C5AR2, CCL1, CCL11, CCL13, CCL15, CCL16, CCL17, CCL18, CCL2, CCL20, CCL22, CCL23, CCL24, CCL25, CCL26, CCL27, CCL28, CCL3, CCL5, CCL7, CCL8, CCR1, CCR10, CCR2, CCR3, CCR4, CCR5, CCR6, CCR8, CCR9, CCRL2, CMKLR1, CMTM1, CMTM2, CMTM3, CMTM4, CMTM5, CMTM6, CMTM7, CMTM8, CREB3, CX3CL1, CX3CR1, CXCL1, CXCL10, CXCL11, CXCL12, CXCL14, CXCL16, CXCL17, CXCL2, CXCL5, CXCL6, CXCL8, CXCL9, CXCR1, CXCR2, CXCR3, CXCR5, CXCR6, CYR61, CYSLTR1, DEFA1, DEFA1B, DEFB1, DEFB4A, DOCK2, ECSCR, ENPP2, FER, FES, FGF2, FOSL1, FPR1, FPR2, HRAS, HRG, IL4, L1CAM, LECT2, LGALS9, LSP1, LTB4R2, MAP2K1, MAPK1, MAPK14, NCKAP1L, OR1D2, PIK3C2G, PIK3CB, PLA2G6, PLAU, PLAUR, PLD1, PLGRKT, PLP2, PROK2, PTAFR, PTGDR2, RAC2, RALA, RALBP1, RARRES2, RNASE2, S1PR1, SERPIND1, SPN, STYK1, TYMP, XCR1, ZNF580	Induced
GO:0042493	response to drug	301	19	1.84	2.78	0.008	0.04	1.93	1.14	3.1	3	GOBP	ACSL1, ADAM17, AGPAT2, ARG1, GCLM, HDAC4, HMGB2, JUN, JUNB, LCN2, LRP8, MAP2K6, MGST1, PPARG, PTK2B, SEMA3C, SLC1A3, SMPD1, SRD5A1	AACS, ABAT, ABCA1, ABCA2, ABCA3, ABCB1, ABCB4, ABCC1, ABCC4, ABCC6, ABCC8, ABCC9, ABCD3, ABCG2, ABCG8, ACACB, ACSL1, ACTC1, ADA, ADAM17, ADCY1, ADCYAP1R1, ADORA2A, ADRA1A, AGPAT2, AK4, ALAD, ALDH3A1, AMH, ANXA1, AOC1, APEX1, APOA1, APOA2, APOBEC1, APOC2, APOD, AQP1, ARG1, ARRB1, ATG5, ATP1A1, ATP1A3, ATR, B2M, BAD, BAK1, BCAR3, BCHE, BCL2, BECN1, BGLAP, BLMH, CA9, CALR, CARD9, CASP3, CAT, CCNB1, CCND1, CCNO, CD38, CD86, CDH1, CDH3, CDK1, CDK4, CDK9, CDKN1A, CDKN1B, CENPF, CHUK, COL18A1, COL1A1, COMT, CPB2, CPS1, CPT1A, CREB1, CRH, CSAG3, CST3, CTNNB1, CTPS1, CYBA, CYBB, CYP1A1, CYP2E1, DAB1, DAD1, DHODH, DNMT3A, DNMT3B, DRD1, DRD2, DRD3, DUSP6, DVL3, EEF2, EMX1, EMX2, ENG, ENO3, FABP3, FECH, FGF8, FOS, FOSB, FOSL1, FOXO3, FYN, FZD1, FZD3, GABRG3, GAD1, GAD2, GAL, GATA3, GATA4, GATA6, GCLM, GGH, GIP, GNA12, GNAO1, GNAS, GNPAT, GRIN2A, HADH, HADHA, HDAC2, HDAC4, HDAC5, HMGB2, HMGCS1, HNF1B, HNRNPD, HSD11B2, HSPD1, HTR2A, HTR2B, HTR2C, ICAM1, IFNG, IGFBP2, IL10, IL4, IL6, INHBA, ITGA2, ITGA3, JUN, JUNB, JUND, KCNJ11, KCNK3, LCK, LCN2, LDHA, LGALS1, LOX, LPL, LRP8, LTA, LYN, MAOB, MAP2K6, MAS1, MBD1, MCM7, MDK, MDM2, MGMT, MGST1, MTHFR, MYC, MYO6, NAT8, NCKAP1L, NEUROD1, NFATC2, NKX6-1, NNMT, NPC1, NPC1L1, NPFF, NPPC, NTRK1, OGG1, OR13F1, OR56A1, OR56A4, OR56A5, OR5T1, OTC, OXCT1, OXTR, P2RX7, PAM, PAPD7, PARP4, PAX4, PDE3A, PDX1, PEMT, PFAS, PGF, PLIN2, PMS1, PMS2, PNP, POR, PPARG, PPARGC1A, PPOX, PRL, PTCH1, PTEN, PTGS2, PTH, PTK2B, PTN, PTPRM, RAB6C, RAD51, RAD54L, RELA, RET, RPH3AL, RPN2, RPP21, RPS6KB1, S100A10, SCGB1A1, SCN11A, SEMA3C, SFRP1, SFRP2, SLC12A5, SLC1A2, SLC1A3, SLC22A12, SLC26A5, SLC34A1, SLC6A11, SLC6A2, SLC6A3, SLC6A4, SLC8A1, SLC9A1, SMPD1, SNCA, SOD1, SORD, SPINK4, SRC, SRD5A1, SRD5A2, SREBF1, SRP14, SRP19, SRP54, SRP68, SRP72, SRR, SS18, SST, STAR, STAT3, TBXA2R, TERF1, TFAP2B, TGFB1, TGFB2, TGFBR2, TGIF1, THBS1, TIMP2, TIMP4, TNFRSF11B, TOP1, TP73, TRPA1, TSPO, TXN2, TXNIP, TYMS, UBE2B, UGT1A1, UQCRFS1, USP47, UTS2, UTS2R, VAV3, VEGFB, VEGFC, WFDC1, XPC, XPO1, XRCC1, XRCC5	Induced
GO:0031295	T cell costimulation	77	7	2.78	2.88	0.013	0.041	2.98	1.15	6.52	9	GOBP	CD86, HLA-DPA1, HLA-DPB1, HLA-DRA, MAP3K14, SPN, SRC	AKT1, BTLA, CARD11, CAV1, CCL19, CCL21, CD24, CD247, CD274, CD28, CD3D, CD3E, CD3G, CD4, CD40LG, CD5, CD80, CD86, CDC42, CSK, CTLA4, DPP4, EFNB1, EFNB2, EFNB3, FYN, GRAP2, GRB2, HHLA2, HLA-DPA1, HLA-DPB1, HLA-DQA1, HLA-DQA2, HLA-DQB1, HLA-DQB2, HLA-DRA, HLA-DRB1, HLA-DRB3, HLA-DRB4, HLA-DRB5, ICOS, ICOSLG, KLRC4-KLRK1, KLRK1, LCK, LGALS1, LYN, MAP3K14, MAP3K8, MAPKAP1, MLST8, MTOR, PAK1, PAK2, PAK3, PDCD1, PDCD1LG2, PDPK1, PIK3CA, PIK3R1, PRR5, PTPN11, PTPN6, RAC1, RICTOR, SPN, SRC, TMIGD2, TNFRSF13C, TNFRSF14, TNFSF13B, TNFSF14, TRAC, TRBC1, TRBV12-3, VAV1, YES1	Suppressed
GO:0032508	DNA duplex unwinding	44	5	3.47	3.02	0.014	0.042	3.82	1.17	9.74	7	GOBP	GINS4, MCM3, MCM5, RUVBL1, SUPV3L1	ANXA1, ASCC3, ATRX, BLM, BRIP1, CDC45, CHD1, CHD2, CHD3, CHD4, CHD8, DDX1, DDX11, DDX12P, DDX3X, DHX9, DNA2, FBXO18, G3BP1, GINS1, GINS2, GINS4, HELB, IGHMBP2, INO80, MCM3, MCM5, MRE11, NBN, PIF1, POT1, RAD50, RAD54B, RECQL, RECQL4, RECQL5, RTEL1, RUVBL1, RUVBL2, SETX, SUPV3L1, WRN, XRCC5, XRCC6	Suppressed
GO:0008283	cell proliferation	357	20	1.71	2.5	0.014	0.042	1.78	1.07	2.83	2	GOBP	BOP1, BYSL, CD74, CKS1B, CSF1R, DKC1, DNPH1, DPH1, DTYMK, GNL3, MAP4K1, NAB2, PA2G4, PAK1IP1, PES1, POLA1, PRKDC, RBBP7, SRC, TRAIP	ACHE, ADRA1B, ADRA1D, AKT1, ALK, ALKBH3, AMBN, ANXA7, APPL1, APPL2, AR, AREG, ARHGEF1, ASCC3, AURKB, AXIN2, BAK1, BCAR1, BCAT1, BCL2L1, BHLHE41, BIN1, BLZF1, BOK, BOP1, BRAT1, BST2, BUB1, BUB1B, BYSL, CBFA2T3, CCKBR, CD160, CD276, CD34, CD5, CD70, CD74, CD81, CDC14A, CDC16, CDC25A, CDC25C, CDC27, CDK1, CDK11B, CDK3, CDK5, CDK5R1, CDK5RAP3, CDK7, CDK9, CDV3, CENPF, CHRM1, CHRM3, CHRM4, CHRM5, CITED1, CITED2, CKLF, CKS1B, CKS2, CLK1, CMC4, CNOT11, COL4A3, COL4A3BP, COPS2, CREG1, CRIP1, CSE1L, CSF1, CSF1R, CSGALNACT1, CSPG4, CTF1, CUL1, CUL5, CUZD1, CXCL1, CYP1A1, CYR61, DAB2, DACH1, DAZAP1, DCTN2, DDIT4, DDX41, DKC1, DLGAP5, DLX5, DNPH1, DPH1, DTYMK, DUSP22, E2F8, E4F1, ECD, EDNRA, EGFR, EHF, ELF5, ELN, EMP1, EMP2, ENPEP, ENTPD5, EPO, EPS15, EPS8, ERBB2, ERBB4, ERCC1, ERCC2, ERG, EVI5, FAM83A, FAM83B, FAM83D, FBXL7, FBXW8, FER, FES, FGF1, FGF5, FGF6, FOXC1, FRAT2, FSCN1, FURIN, GAB1, GAS6, GCG, GFI1B, GLI2, GLUL, GMNC, GNAI2, GNAT1, GNB1, GNG2, GNL3, GOLPH3, GPC4, GRHL2, GRPR, H3F3A, H3F3B, HDGF, HDGFL3, HHEX, HLCS, HOXB4, HRAS, HTR1A, IFI16, IFNAR2, IGF1, IGFBP4, IGSF8, IL15RA, IL1A, IL2RA, IL5RA, IL9R, ILK, INSIG1, INSL4, IRF2, IRS2, ISG20, ITGA2, KAT2A, KDM1A, KHDRBS1, KIF15, KIF2C, KITLG, KLF10, KRT16, LAMA5, LARP1, LGI1, LHX9, LIG4, LIPA, LIPG, LMNTD1, LRP1, LRP2, LTK, LY86, MAP3K11, MAP3K20, MAP4K1, MAPRE1, MAPRE2, MAS1, MATK, MCM10, MCM7, MDM4, MELK, MET, MIA, MIF, MKI67, MNAT1, MORF4L1, MPL, MRE11, MRM2, MT3, MTCP1, MXD1, MYH10, NAA60, NAB2, NANOG, NASP, NBN, NDP, NOX5, NPY, NR6A1, NRDC, NUDC, OCA2, OGFOD1, OSM, PA2G4, PAK1IP1, PAK4, PAK5, PAX1, PCNA, PDAP1, PDK1, PDPN, PDS5B, PDXK, PDZK1, PELO, PEMT, PES1, PICALM, PIM1, PIM2, PLCE1, PLK1, POC1B, POLA1, POLR3G, PPARD, PPP1R8, PRDM4, PRDX1, PRG4, PRKD1, PRKDC, PRL, PRMT5, PROK2, PSPHP1, PTEN, PTPN6, PURB, PYY, RAC1, RAF1, RAP1B, RAPGEF3, RASGRF1, RASGRP4, RBBP7, REG1B, REG3A, RETNLB, RHBDF1, ROS1, RPL23A, RPS27, RRN3, S100B, SBDS, SCRIB, SERPINF1, SETMAR, SH2D2A, SIPA1, SIX1, SIX2, SKI, SKP2, SLC29A2, SMAD4, SPHK2, SRA1, SRC, SRGAP2, SRRT, STAT3, STIL, SYK, TACC1, TACC2, TACC3, TACSTD2, TBCK, TBX1, TBX20, TCF19, TCF7L2, TFDP1, TGFA, TGFB2, TGFBI, THPO, TNFRSF17, TNFSF13B, TNFSF8, TNFSF9, TP53, TPX2, TRAIP, TRIM27, TSPAN1, TSPO, TSPY1, TUSC2, TXLNA, TXN, TYMS, TYR, UBE2L3, UBE2V2, UBR5, UCHL1, UHRF1, UHRF2, USP13, USP28, USP8, USPL1, VEGFD, VTI1B, WDR12, XRCC5, YAP1, YME1L1, ZEB1, ZFP36L1, ZFP36L2, ZMYND11, ZPR1	Suppressed
GO:0051056	regulation of small GTPase mediated signal transduction	141	11	2.28	2.87	0.0093	0.045	2.41	1.17	4.49	7	GOBP	ARHGAP29, ARHGAP9, ARHGEF11, DLC1, GDI1, GMIP, PLEKHG2, RALGAPA2, RHOT1, SOS2, SRGAP1	A2M, ABR, AKAP13, AMOT, ARAP1, ARAP2, ARAP3, ARHGAP1, ARHGAP10, ARHGAP11A, ARHGAP11B, ARHGAP12, ARHGAP15, ARHGAP17, ARHGAP18, ARHGAP19, ARHGAP20, ARHGAP21, ARHGAP22, ARHGAP23, ARHGAP24, ARHGAP25, ARHGAP26, ARHGAP28, ARHGAP29, ARHGAP30, ARHGAP31, ARHGAP32, ARHGAP33, ARHGAP35, ARHGAP36, ARHGAP39, ARHGAP4, ARHGAP40, ARHGAP44, ARHGAP45, ARHGAP5, ARHGAP6, ARHGAP8, ARHGAP9, ARHGDIA, ARHGDIB, ARHGDIG, ARHGEF1, ARHGEF11, ARHGEF12, ARHGEF16, ARHGEF17, ARHGEF18, ARHGEF19, ARHGEF2, ARHGEF26, ARHGEF3, ARHGEF4, ARHGEF5, ARHGEF6, ARHGEF7, ARHGEF9, BCR, CDC42, CHN1, CHN2, DEPDC1B, DEPDC7, DLC1, ECT2, FAM13A, FAM13B, FGD1, FGD2, FGD3, FGD4, GARNL3, GDI1, GDI2, GMIP, GNA13, INPP5B, ITSN1, KALRN, MCF2, MCF2L, MYO9A, MYO9B, NET1, NGEF, OBSCN, OCRL, OPHN1, PIK3R2, PLEKHG2, PLEKHG5, PREX1, RAC1, RAC2, RAC3, RACGAP1, RALBP1, RALGAPA1, RALGAPA2, RALGAPB, RAP1GAP, RAP1GAP2, RASGRF2, RHOA, RHOB, RHOBTB1, RHOBTB2, RHOC, RHOD, RHOF, RHOG, RHOH, RHOJ, RHOQ, RHOT1, RHOT2, RHOU, RHOV, SIPA1, SIPA1L1, SIPA1L2, SIPA1L3, SOS1, SOS2, SRGAP1, SRGAP2, SRGAP3, STARD13, STARD8, SYDE1, SYDE2, TAGAP, TIAM1, TIAM2, TRIO, TRIP10, TSC2, VAV1, VAV2, VAV3	Induced
GO:0031100	animal organ regeneration	45	5	3.4	2.96	0.015	0.045	3.72	1.14	9.48	4	GOBP	ATIC, AXL, CAD, CDK4, PRPS1	ADM, ANGPT2, ANXA3, APOA1, APOA2, ATIC, AXL, BAAT, BAK1, C5AR1, CAD, CCL2, CCNA2, CDK1, CDK4, CDKN1A, CXCL12, F7, FLT3, FPGS, GAS6, GSTP1, HGF, IGF2R, LCP1, LPIN1, MED1, MKI67, NNMT, NOTCH1, NR0B2, NR4A3, PDX1, PFKFB1, PGF, PPARG, PPAT, PRPS1, PRPS2, PTPRU, TGFBR2, TGFBR3, UGT1A1, UPF2, WNT1	Suppressed
GO:0007596	blood coagulation	182	13	2.08	2.77	0.01	0.047	2.2	1.14	3.89	4	GOBP	F2R, GGCX, GP9, HBB, HIST1H3E, ITGB3, MMRN1, NFE2, PHF21A, PRKAR1A, PROS1, RAB27A, SCUBE1	ADORA2A, AK3, AKAP1, AKAP10, ANO6, ANXA5, ANXA8, AP3B1, C4BPB, CAPZA1, CAPZA2, CAPZB, CARMIL1, CBX5, CD177, CD36, CD59, CDC42, COL1A1, COL1A2, CPB2, CYP4F11, CYP4F2, DOCK1, DOCK11, DOCK6, DOCK8, DOCK9, DTNBP1, EHD1, EHD2, EHD3, ENPP4, ENTPD1, F10, F11, F13A1, F13B, F2, F2R, F2RL1, F2RL2, F2RL3, F3, F5, F7, F8, F9, FCER1G, FGA, FGB, FGG, FYN, GATA1, GATA2, GATA3, GATA4, GATA5, GATA6, GGCX, GNA12, GNAQ, GP1BA, GP1BB, GP5, GP6, GP9, H3F3A, H3F3B, HBB, HBD, HBE1, HBG1, HBG2, HDAC1, HDAC2, HIST1H3A, HIST1H3B, HIST1H3C, HIST1H3D, HIST1H3E, HIST1H3F, HIST1H3G, HIST1H3H, HIST1H3I, HIST1H3J, HIST2H3A, HIST2H3C, HIST2H3D, HMG20B, HNF4A, HPS4, HPS5, HPS6, IFNA1, IFNA10, IFNA13, IFNA14, IFNA16, IFNA17, IFNA2, IFNA21, IFNA4, IFNA5, IFNA6, IFNA7, IFNA8, IFNB1, IRF1, IRF2, ITGA2, ITGB3, ITPK1, JAK2, JMJD1C, KDM1A, LMAN1, LNPK, LYN, MAFF, MAFG, MAFK, MFN2, MMRN1, MPIG6B, NFE2, P2RX1, P2RX2, P2RX3, P2RX4, P2RX5, P2RX6, P2RX7, PABPC4, PAFAH2, PAPSS2, PDGFC, PDGFD, PHF21A, PLAT, PLAU, PLAUR, PLG, PRKACA, PRKACB, PRKACG, PRKAR1A, PRKAR1B, PRKAR2A, PRKAR2B, PROC, PROCR, PROS1, PROZ, PRTN3, RAB27A, RAB5A, RAC1, RAD51B, RAD51C, RBSN, RCOR1, SCUBE1, SERPINA1, SERPINA10, SERPINA5, SERPINC1, SERPIND1, SERPINE2, SH2B1, SH2B2, SH2B3, SHH, TFPI, TFPI2, THBD, VKORC1, VPS45, VWF, WAS, ZFPM1, ZFPM2	Induced
GO:0032496	response to lipopolysaccharide	163	12	2.15	2.78	0.01	0.048	2.27	1.14	4.11	4	GOBP	ADAM17, ADM, F2R, HMGB2, HPGD, JUN, JUNB, LTBR, MGST1, PF4, PPBP, SELP	ABCC8, ABR, ADAM17, ADH5, ADM, AKIRIN2, ALAD, ALPL, APOB, ATP4B, BDKRB1, C5AR1, CASP1, CASP3, CASP8, CASP9, CCR7, CD27, CD40, CD6, CD96, CHUK, CITED1, CLDN1, CNP, CNR1, CNR2, COMT, CPS1, CSF2RB, CXCL1, CXCL11, CXCL13, CXCL2, CXCL3, CXCL5, CXCL6, CXCL9, CYP1A1, CYP1A2, CYP27B1, DCN, DUSP10, EDN1, ELANE, EPO, ERBIN, F2R, FAS, FASLG, FER, FGF10, FGFR2, FMO1, FOS, FOXP1, GCH1, GJA1, GJB2, GJB6, GNG12, GNRH1, HDAC2, HMGB2, HNRNPA0, HPGD, HSPD1, IDO1, IFNAR1, IL10RA, IL12A, IL12RB2, IL13, IL18BP, IL23R, IRAK1, IRAK3, JAK2, JUN, JUNB, JUND, KCNJ8, LBP, LGALS9, LIAS, LOXL1, LTA, LTBR, LY96, MAOB, MAPKAPK2, MAPKAPK3, MGST1, MGST2, MPO, MTA1, NFKB2, NGFR, NOCT, NOTCH1, OPRM1, OTUD5, P2RX7, PALM3, PCK1, PCK2, PELI1, PENK, PF4, PF4V1, PLCG2, PPBP, PRDX3, PRL, PTGER1, PTGER2, PTGER4, PTGES, PTGFR, PTGIR, PTGS2, PTPN22, RELT, REN, RPS6KA3, RPS6KB1, S100A14, S100A7, S100A8, SCGB1A1, SELE, SELP, SLC11A1, SLPI, SNCA, SPARC, SRR, TAC1, TH, THBD, TIMP4, TIRAP, TLR4, TNFRSF10A, TNFRSF10B, TNFRSF10C, TNFRSF10D, TNFRSF11A, TNFRSF11B, TNFRSF14, TNFRSF18, TNFRSF1A, TNFRSF21, TNFRSF25, TNFRSF4, TNFRSF6B, TNFRSF8, TNFRSF9, TRIB1, TRIM6, UGT1A1, VCAM1, WDR35	Induced
GO:0010628	positive regulation of gene expression	267	17	1.86	2.66	0.011	0.048	1.94	1.11	3.21	6	GOBP	ALDH1A2, CD46, GAS6, GPER1, KDM4C, KIF1B, LCN2, MAPK14, PF4, PIK3CD, PRKAA1, RAB27A, RDX, SH3PXD2B, SPRY2, WNT11, ZBTB7B	ACTA1, ACTA2, ACTC1, ACTG2, ADM2, AGO3, AGR2, ALDH1A2, ALOX12, ALOX12B, AMH, ANK2, ANK3, APOB, AR, ARRB2, ARX, ATF4, AVP, AVPR2, AZU1, BCL11A, BMP2, BRAF, BRCA1, C1QTNF1, CALCOCO1, CALR, CAV1, CCL3, CD28, CD34, CD3E, CD46, CDC42, CDH3, CDK1, CITED1, CITED2, CNTF, CNTN1, CRH, CRP, CSF1, CSF2, CTCF, CTCFL, CTGF, CTSH, CUX2, CYP26B1, DDRGK1, DDX3X, DDX58, DGKQ, DLL4, DNMT1, DNMT3B, DRD1, DROSHA, DTNBP1, E2F1, EDA, EDAR, EFNB2, EIF2AK3, EPB41L4B, EPHX2, ERBB3, ERP29, EZR, FEV, FGF8, FGF9, FGFR4, FN1, FOXD1, FUBP1, FUBP3, GABPA, GAS6, GPER1, GSN, HAND2, HCFC1, HFE, HGS, HIF1A, HINFP, HMGA2, HMGN5, HOXD3, HPN, HSPA1A, HSPA1B, ID1, ID2, IFNG, IL1A, IL1B, IL6, IL7R, INHBA, INS, IQGAP3, ITGA3, ITGB8, KDM4A, KDM4C, KDM5B, KDM6A, KIF1B, KIT, KLF4, KRAS, LAMP3, LCN2, LDLR, LEF1, LGALS9, LILRB1, LIMS1, LRRC32, MAFG, MAP2K1, MAPK1, MAPK11, MAPK14, MAPK3, MAPK8, MAPK9, MDM2, MED1, MEF2C, MITF, MSN, MT3, MTOR, MUSK, MYC, MYCN, MYLK2, MYOM1, NAT8, NAT8B, NCOA3, NFE2L2, NFIL3, NGF, NKX2-1, NKX3-1, NOG, NOS1AP, NR0B2, NR5A1, NTRK2, NTRK3, ODAM, OLFM1, OSR1, OSR2, P2RX7, PARK7, PAWR, PAX6, PDCD10, PDCD5, PDGFB, PF4, PHB, PIAS3, PID1, PIK3CB, PIK3CD, PIP, PKP1, PKP3, PLP1, PLSCR1, POU3F1, POU3F3, POU4F1, PPM1F, PRDM1, PRKAA1, PRKAB1, PRKAG1, PRKN, PTGFR, PTPN22, QKI, RAB27A, RAB3GAP1, RAMP2, RBM4B, RDX, RGCC, RHOXF1, RHOXF2, RHOXF2B, RIMS1, RIMS2, RLN2, RNF207, ROCK2, RPL11, RPL23, RPL5, RPS3, RPS7, SCX, SEC16B, SERPINB9, SFRP4, SH3PXD2B, SLC11A1, SLC26A9, SLC6A4, SMAD1, SMAD3, SMO, SNF8, SOX11, SPRY2, SRPK2, STAP1, STAR, STAT3, STOX1, TADA3, TERF2, TESC, TFAP2A, TGFB1, TGFB2, TLE1, TLR2, TLR3, TLR4, TLR9, TMED2, TNC, TNF, TP53, TRIM6, TRPV4, TTN, TWIST1, UBAP2, UBAP2L, UBR5, VDR, VEGFA, VIM, VPS35, VSTM2A, WARS, WNT10A, WNT11, WNT16, WNT3, WNT3A, WNT6, ZBTB7B, ZC3H12A, ZNF580, ZPR1	Induced

### Sheet: Table 5 DEG_C1vC2_all
gene_id	baseMean	log2FoldChange	lfcSE	stat	pvalue	padj	gene_name
ENSG00000100336	409.468	1.66942	0.199912	8.35078	6.78133e-17	4.22323e-13	APOL4
ENSG00000173239	47.7633	1.72962	0.206753	8.36567	5.9775e-17	4.22323e-13	LIPM
ENSG00000225492	229.164	1.84661	0.221661	8.33077	8.0315e-17	4.22323e-13	GBP1P1
ENSG00000152766	651.951	1.57227	0.189959	8.2769	1.26419e-16	4.98566e-13	ANKRD22
ENSG00000154451	7436.88	1.37326	0.170265	8.06544	7.29736e-16	2.30232e-12	GBP5
ENSG00000140511	326.342	1.4603	0.186084	7.84753	4.24312e-15	1.11559e-11	HAPLN3
ENSG00000162645	13737.6	0.667408	0.0860905	7.7524	9.01684e-15	2.03201e-11	GBP2
ENSG00000117228	7587.32	1.16759	0.152093	7.67682	1.63081e-14	3.21575e-11	GBP1
ENSG00000004468	1081.7	0.958917	0.127594	7.51535	5.67569e-14	9.36446e-11	CD38
ENSG00000133321	1482.25	0.668709	0.0890487	7.50948	5.93626e-14	9.36446e-11	RARRES3
ENSG00000100342	2474.78	0.561324	0.0749708	7.48724	7.03395e-14	1.00873e-10	APOL1
ENSG00000100911	6477.32	0.490335	0.0659845	7.43106	1.07734e-13	1.30888e-10	PSME2
ENSG00000163568	583.076	0.844272	0.113616	7.4309	1.07864e-13	1.30888e-10	AIM2
ENSG00000162654	7249.03	0.91739	0.124392	7.37502	1.64317e-13	1.8515e-10	GBP4
ENSG00000198959	569.631	1.11768	0.153002	7.30499	2.77297e-13	2.91624e-10	TGM2
ENSG00000026751	2533.49	1.20502	0.165236	7.29272	3.03762e-13	2.99491e-10	SLAMF7
ENSG00000168899	2812.8	0.656883	0.0905508	7.25431	4.0372e-13	3.65678e-10	VAMP5
ENSG00000177542	899.057	0.213738	0.0294818	7.24984	4.17255e-13	3.65678e-10	SLC25A22
ENSG00000128284	6984.4	0.491847	0.0681024	7.22217	5.11656e-13	4.24809e-10	APOL3
ENSG00000096996	1529.62	0.406135	0.0564318	7.19692	6.15894e-13	4.85786e-10	IL12RB1
ENSG00000168062	375.754	0.970763	0.135422	7.16844	7.58576e-13	5.69835e-10	BATF2
ENSG00000175643	30.7276	1.643	0.229548	7.15756	8.21263e-13	5.88883e-10	RMI2
ENSG00000010030	328.939	1.26402	0.177173	7.13435	9.72481e-13	6.66995e-10	ETV7
ENSG00000168394	9833.1	0.509249	0.0716892	7.10356	1.2158e-12	7.75039e-10	TAP1
ENSG00000234518	168.754	0.73809	0.103925	7.10215	1.22827e-12	7.75039e-10	PTGES3P1
ENSG00000064300	29.2478	1.26765	0.178822	7.08886	1.35222e-12	8.20434e-10	NGFR
ENSG00000152229	4096.49	0.442503	0.062894	7.03569	1.98277e-12	1.15845e-09	PSTPIP2
ENSG00000240065	5637.6	0.440603	0.0629894	6.99488	2.65482e-12	1.49571e-09	PSMB9
ENSG00000120217	111.388	1.33504	0.193442	6.90153	5.14442e-12	2.79839e-09	CD274
ENSG00000197272	139.653	0.588894	0.0858878	6.85655	7.05433e-12	3.58974e-09	IL27
ENSG00000197646	49.4856	1.2543	0.182842	6.86004	6.88432e-12	3.58974e-09	PDCD1LG2
ENSG00000023902	15421.1	0.237874	0.0347363	6.848	7.48893e-12	3.69181e-09	PLEKHO1
ENSG00000055130	4426.28	0.472569	0.0696354	6.78633	1.15021e-11	5.47751e-09	CUL1
ENSG00000140105	27764.6	0.519698	0.0766226	6.78257	1.18057e-11	5.47751e-09	WARS
ENSG00000205220	2828.62	0.264116	0.0391346	6.74893	1.48937e-11	6.71281e-09	PSMB10
ENSG00000156587	7684.65	0.441193	0.0654486	6.74106	1.57232e-11	6.88983e-09	UBE2L6
ENSG00000226004	67.3568	1.07274	0.159296	6.73427	1.64753e-11	7.02427e-09	RP11-10J5.1
ENSG00000138755	169.829	0.930871	0.138736	6.70967	1.95069e-11	8.09795e-09	CXCL9
ENSG00000158714	477.686	0.932127	0.139244	6.69419	2.16876e-11	8.77235e-09	SLAMF8
ENSG00000169245	457.116	1.06348	0.159498	6.66765	2.59937e-11	1.02513e-08	CXCL10
ENSG00000092010	11563.3	0.252159	0.0378953	6.65409	2.85052e-11	1.07064e-08	PSME1
ENSG00000131979	4368.34	0.474112	0.0712477	6.65443	2.84404e-11	1.07064e-08	GCH1
ENSG00000179044	135.917	0.584088	0.0892172	6.54681	5.87807e-11	2.15643e-08	EXOC3L1
ENSG00000136231	137.127	0.729803	0.111589	6.54011	6.1472e-11	2.20391e-08	IGF2BP3
ENSG00000123992	2278.66	0.215145	0.0330037	6.51882	7.0861e-11	2.48407e-08	DNPEP
ENSG00000070501	829.3	0.302793	0.0467217	6.48077	9.12528e-11	3.12937e-08	POLB
ENSG00000138119	7450.4	0.578624	0.0893312	6.47729	9.33832e-11	3.1343e-08	MYOF
ENSG00000125347	17470.9	0.501449	0.077471	6.47272	9.62522e-11	3.16329e-08	IRF1
ENSG00000049449	1215.09	0.319715	0.0497055	6.43218	1.25785e-10	4.0495e-08	RCN1
ENSG00000102794	13.213	1.45974	0.227137	6.42672	1.30388e-10	4.11375e-08	IRG1
ENSG00000204264	7866.55	0.254268	0.0396137	6.41869	1.37451e-10	4.25153e-08	PSMB8
ENSG00000149131	1551.62	1.01827	0.159217	6.3955	1.60023e-10	4.85454e-08	SERPING1
ENSG00000013364	15454.2	0.205212	0.0321232	6.38829	1.67753e-10	4.99302e-08	MVP
ENSG00000108679	1926.32	0.899189	0.142076	6.32895	2.46832e-10	7.2107e-08	LGALS3BP
ENSG00000116663	1362.56	0.403667	0.06393	6.31421	2.71553e-10	7.78864e-08	FBXO6
ENSG00000041880	470.733	0.380354	0.060281	6.30969	2.79597e-10	7.87615e-08	PARP3
ENSG00000111801	3620.74	0.316756	0.0505207	6.26981	3.61482e-10	1.00042e-07	BTN3A3
ENSG00000041357	5857.85	0.259044	0.0413954	6.25781	3.90409e-10	1.06185e-07	PSMA4
ENSG00000111181	628.292	0.491694	0.0787439	6.24421	4.25945e-10	1.10792e-07	SLC6A12
ENSG00000128335	2586.67	0.400519	0.0641102	6.24736	4.17448e-10	1.10792e-07	APOL2
ENSG00000204642	8123.11	0.256797	0.0411316	6.24331	4.28419e-10	1.10792e-07	HLA-F
ENSG00000273314	68.2247	0.651887	0.105167	6.19857	5.69768e-10	1.44969e-07	RP5-1136G13.2
ENSG00000008441	858.156	0.309747	0.0500058	6.19422	5.85736e-10	1.46666e-07	NFIX
ENSG00000204267	3161.82	0.358356	0.0579972	6.17885	6.45685e-10	1.59151e-07	TAP2
ENSG00000141574	12559.6	0.338308	0.0549597	6.15557	7.481e-10	1.78807e-07	SECTM1
ENSG00000231925	14095.5	0.180582	0.0293262	6.15771	7.38035e-10	1.78807e-07	TAPBP
ENSG00000143106	3386.58	0.202959	0.0330653	6.13814	8.3492e-10	1.9658e-07	PSMA5
ENSG00000115415	23992	0.627929	0.102398	6.13226	8.66413e-10	2.00995e-07	STAT1
ENSG00000008283	641.506	0.310948	0.0510571	6.0902	1.12772e-09	2.55683e-07	CYB561
ENSG00000198019	971.809	0.633404	0.10402	6.08923	1.13457e-09	2.55683e-07	FCGR1B
ENSG00000013374	4129.66	0.245715	0.0410156	5.99078	2.08842e-09	4.64012e-07	NUB1
ENSG00000162512	1152.62	0.513266	0.0858612	5.97786	2.26087e-09	4.95351e-07	SDC3
ENSG00000100567	2238.74	0.139099	0.0232941	5.97143	2.3518e-09	5.07663e-07	PSMA3
ENSG00000239713	1902.74	0.259492	0.0434704	5.96939	2.38143e-09	5.07663e-07	APOBEC3G
ENSG00000002549	10936.3	0.558302	0.0938195	5.95081	2.66812e-09	5.61194e-07	LAP3
ENSG00000234571	53.3884	1.02589	0.173068	5.92768	3.07246e-09	6.37738e-07	RP5-998N21.4
ENSG00000188676	9.11629	1.58658	0.268062	5.91873	3.24438e-09	6.64676e-07	IDO2
ENSG00000134470	718.429	0.381708	0.0645884	5.90985	3.42427e-09	6.92537e-07	IL15RA
ENSG00000221963	7289	0.448285	0.0761758	5.88487	3.98368e-09	7.95475e-07	APOL6
ENSG00000167705	901.123	0.185391	0.0317112	5.84622	5.0286e-09	9.91577e-07	RILP
ENSG00000101017	1081.58	0.632238	0.108752	5.8136	6.11431e-09	1.17626e-06	CD40
ENSG00000256262	25.9573	0.624709	0.107453	5.81378	6.10791e-09	1.17626e-06	USP30-AS1
ENSG00000130816	4004.41	0.178031	0.0307035	5.7984	6.69486e-09	1.27243e-06	DNMT1
ENSG00000188820	2047.94	0.762051	0.13152	5.79418	6.86545e-09	1.28932e-06	FAM26F
ENSG00000279805	75.9604	0.430344	0.074298	5.79214	6.94959e-09	1.28976e-06	CTA-212A2.1
ENSG00000229754	1569.13	0.653575	0.113	5.78387	7.29993e-09	1.33903e-06	CXCR2P1
ENSG00000096968	9130.56	0.292287	0.0506448	5.77131	7.86568e-09	1.39417e-06	JAK2
ENSG00000169136	1115.32	0.322204	0.0558105	5.77318	7.77906e-09	1.39417e-06	ATF5
ENSG00000185880	2000.01	0.388296	0.067269	5.77228	7.82042e-09	1.39417e-06	TRIM69
ENSG00000233029	133.969	0.726643	0.126389	5.74925	8.96405e-09	1.5712e-06	RP11-439A17.9
ENSG00000196954	9172.82	0.182132	0.0316985	5.74578	9.14989e-09	1.58615e-06	CASP4
ENSG00000125148	1486.09	0.448813	0.078244	5.73607	9.68985e-09	1.66149e-06	MT2A
ENSG00000133739	206.231	0.446678	0.0779454	5.73065	1.00049e-08	1.67902e-06	LRRCC1
ENSG00000150337	3559.56	0.606249	0.105772	5.73167	9.94444e-09	1.67902e-06	FCGR1A
ENSG00000155363	1784.2	0.322288	0.0562858	5.72592	1.02872e-08	1.70822e-06	MOV10
ENSG00000028116	1305.75	0.280345	0.049008	5.72039	1.0628e-08	1.74642e-06	VRK2
ENSG00000159871	28.9446	0.841179	0.147484	5.70351	1.17362e-08	1.90865e-06	LYPD5
ENSG00000148175	3932.95	0.303267	0.0534611	5.67267	1.4059e-08	2.24515e-06	STOM
ENSG00000166278	235.404	0.771433	0.136	5.67229	1.409e-08	2.24515e-06	C2
ENSG00000073737	579.264	0.621617	0.109655	5.66882	1.43785e-08	2.26822e-06	DHRS9
ENSG00000182487	4033.9	0.339264	0.0599165	5.66228	1.49372e-08	2.33302e-06	NCF1B
ENSG00000160190	1098.19	0.227034	0.0401444	5.65544	1.55445e-08	2.40406e-06	SLC37A1
ENSG00000020577	701.455	0.561843	0.0994969	5.64684	1.63423e-08	2.48143e-06	SAMD4A
ENSG00000185499	32.0222	0.867328	0.1536	5.64666	1.63594e-08	2.48143e-06	MUC1
ENSG00000129667	6244.39	0.181114	0.0321143	5.63968	1.70369e-08	2.55959e-06	RHBDF2
ENSG00000165806	1454.01	0.352441	0.0626194	5.62831	1.81983e-08	2.70828e-06	CASP7
ENSG00000025708	27219.7	0.284119	0.0505226	5.6236	1.87019e-08	2.75722e-06	TYMP
ENSG00000174944	85.2373	0.987451	0.175876	5.61448	1.9715e-08	2.87967e-06	P2RY14
ENSG00000128394	344.39	0.278396	0.0496172	5.61087	2.01314e-08	2.91352e-06	APOBEC3F
ENSG00000101911	1187.49	0.274909	0.0492294	5.58424	2.34731e-08	3.36626e-06	PRPS2
ENSG00000231528	53.1169	0.819616	0.146986	5.57617	2.45878e-08	3.49435e-06	FAM225A
ENSG00000128203	717.759	0.271924	0.0488191	5.57004	2.54684e-08	3.58718e-06	ASPHD2
ENSG00000151693	185.543	0.489622	0.0879802	5.56514	2.61943e-08	3.65677e-06	ASAP2
ENSG00000140853	8957.53	0.318326	0.0574706	5.53893	3.04325e-08	4.13856e-06	NLRC5
ENSG00000143801	496.342	0.237109	0.0427984	5.54013	3.02241e-08	4.13856e-06	PSEN2
ENSG00000169248	35.671	0.869095	0.156869	5.54027	3.02012e-08	4.13856e-06	CXCL11
ENSG00000139626	1104.51	0.380864	0.0689426	5.52436	3.30696e-08	4.45875e-06	ITGB7
ENSG00000198719	27.1481	0.864923	0.157094	5.50579	3.67524e-08	4.88282e-06	DLL1
ENSG00000214872	74.3632	0.686006	0.124606	5.5054	3.68339e-08	4.88282e-06	SMTNL1
ENSG00000164292	62.5927	0.617584	0.11253	5.48819	4.06084e-08	5.33832e-06	RHOBTB3
ENSG00000130487	580.58	0.559664	0.102112	5.48088	4.23226e-08	5.51768e-06	KLHDC7B
ENSG00000233030	35.5736	1.00366	0.184033	5.4537	4.9332e-08	6.37879e-06	RP11-196G18.3
ENSG00000204257	9484.43	0.225409	0.041364	5.44939	5.05422e-08	6.48213e-06	HLA-DMA
ENSG00000108622	919.639	0.238348	0.0437668	5.44586	5.15567e-08	6.55892e-06	ICAM2
ENSG00000164116	81.8494	0.704663	0.129841	5.4271	5.72756e-08	7.22819e-06	GUCY1A3
ENSG00000026950	4684.66	0.325847	0.060098	5.42193	5.89598e-08	7.38168e-06	BTN3A1
ENSG00000115392	389.676	0.286626	0.0529339	5.41479	6.13592e-08	7.62159e-06	FANCL
ENSG00000133313	8830.91	0.279321	0.0516447	5.40851	6.35522e-08	7.83231e-06	CNDP2
ENSG00000043462	8943.51	0.166878	0.0309288	5.39555	6.83121e-08	8.33783e-06	LCP2
ENSG00000148773	25.1979	1.14928	0.213046	5.39451	6.87111e-08	8.33783e-06	MKI67
ENSG00000265531	293.952	0.791011	0.146765	5.38965	7.05965e-08	8.50122e-06	FCGR1C
ENSG00000251301	74.8752	0.558556	0.103689	5.38687	7.16965e-08	8.56828e-06	RP11-81H14.2
ENSG00000143390	3918.96	0.158144	0.0294251	5.37446	7.68133e-08	9.11075e-06	RFX5
ENSG00000183734	708.862	0.306612	0.0572993	5.35106	8.744e-08	1.02938e-05	ASCL2
ENSG00000125826	5557.2	0.145448	0.0272541	5.33673	9.46374e-08	1.10586e-05	RBCK1
ENSG00000030110	1771.96	0.240981	0.0456134	5.28311	1.27007e-07	1.47319e-05	BAK1
ENSG00000139211	81.0477	0.598236	0.113397	5.27559	1.32327e-07	1.52369e-05	AMIGO2
ENSG00000140280	1376.55	0.253148	0.0480414	5.26937	1.36891e-07	1.56483e-05	LYSMD2
ENSG00000258521	43.2937	0.754666	0.144016	5.24014	1.60456e-07	1.821e-05	RP11-638I2.9
ENSG00000223865	18650.1	0.302445	0.0577679	5.23552	1.64524e-07	1.85384e-05	HLA-DPB1
ENSG00000231389	37616.7	0.291028	0.0556113	5.23325	1.66553e-07	1.86338e-05	HLA-DPA1
ENSG00000068079	3152.75	0.312986	0.0598906	5.22597	1.73242e-07	1.92139e-05	IFI35
ENSG00000132963	2046.26	0.229441	0.0439124	5.22498	1.74174e-07	1.92139e-05	POMP
ENSG00000131943	601.074	0.157591	0.0301769	5.22224	1.7677e-07	1.93649e-05	C19orf12
ENSG00000100714	1053.33	0.261733	0.0501639	5.21756	1.81299e-07	1.94557e-05	MTHFD1
ENSG00000139597	2459.59	0.184074	0.0352749	5.21827	1.80606e-07	1.94557e-05	N4BP2L1
ENSG00000145349	2018.98	0.382716	0.0733223	5.21964	1.79273e-07	1.94557e-05	CAMK2D
ENSG00000187741	375.814	0.3176	0.0612491	5.18538	2.1557e-07	2.29771e-05	FANCA
ENSG00000130489	1357.98	0.465743	0.0900621	5.17136	2.32401e-07	2.46049e-05	SCO2
ENSG00000135362	623.454	0.409457	0.0792043	5.16963	2.34555e-07	2.46673e-05	PRR5L
ENSG00000164136	1230.81	0.310999	0.060342	5.15394	2.55065e-07	2.66467e-05	IL15
ENSG00000117448	3915.69	0.144939	0.0281538	5.14812	2.63104e-07	2.73057e-05	AKR1A1
ENSG00000177556	892.695	0.172858	0.0336635	5.13489	2.82311e-07	2.91076e-05	ATOX1
ENSG00000140464	3296.37	0.275897	0.0537684	5.13122	2.87877e-07	2.93286e-05	PML
ENSG00000158555	1686.7	0.390677	0.0761403	5.13102	2.88173e-07	2.93286e-05	GDPD5
ENSG00000006607	840.721	0.288715	0.0563672	5.12205	3.02228e-07	3.04904e-05	FARP2
ENSG00000115419	2235.75	0.246112	0.0480566	5.12129	3.03455e-07	3.04904e-05	GLS
ENSG00000168675	1578.02	-0.228961	0.0448906	-5.10043	3.38886e-07	3.3835e-05	LDLRAD4
ENSG00000163913	579.359	-0.143215	0.0280981	-5.09698	3.45124e-07	3.4241e-05	IFT122
ENSG00000255150	24.3754	0.512322	0.100563	5.09454	3.49587e-07	3.44671e-05	EID3
ENSG00000173372	1032.27	0.65513	0.128808	5.0861	3.65495e-07	3.58117e-05	C1QA
ENSG00000108387	133.217	0.60982	0.119992	5.08216	3.73164e-07	3.63299e-05	2004-09-01
ENSG00000137767	2346.73	0.204807	0.0403082	5.08103	3.7539e-07	3.63299e-05	SQRDL
ENSG00000280734	258.39	0.27077	0.0533475	5.07559	3.86299e-07	3.71577e-05	LINC01232
ENSG00000123609	3886.73	0.228479	0.0451027	5.06575	4.06803e-07	3.88928e-05	NMI
ENSG00000159202	4539.7	0.182318	0.0360237	5.06106	4.16943e-07	3.96221e-05	UBE2Z
ENSG00000104518	5020.36	0.239838	0.0475647	5.04235	4.59842e-07	4.34372e-05	GSDMD
ENSG00000159189	319.617	0.840536	0.166756	5.04052	4.64257e-07	4.35932e-05	C1QC
ENSG00000242574	8704.77	0.241449	0.0479202	5.03856	4.69047e-07	4.37824e-05	HLA-DMB
ENSG00000160216	10339.8	0.153727	0.0305642	5.02964	4.91392e-07	4.55983e-05	AGPAT3
ENSG00000134574	1110.52	0.313383	0.0623749	5.02418	5.05578e-07	4.66403e-05	DDB2
ENSG00000177807	36.9406	1.33898	0.267005	5.01482	5.30839e-07	4.8463e-05	KCNJ10
ENSG00000197142	2267.33	0.146375	0.0291903	5.01449	5.31739e-07	4.8463e-05	ACSL5
ENSG00000255221	34.6051	0.527532	0.105223	5.01348	5.34552e-07	4.8463e-05	CARD17
ENSG00000198785	170.173	0.456823	0.091313	5.00283	5.64961e-07	5.09272e-05	GRIN3A
ENSG00000076513	7480.62	0.158984	0.0318018	4.9992	5.75679e-07	5.15985e-05	ANKRD13A
ENSG00000158517	13764.6	0.300664	0.060249	4.99036	6.02675e-07	5.3713e-05	NCF1
ENSG00000104432	49.4784	0.424206	0.0850876	4.98552	6.1795e-07	5.47649e-05	IL7
ENSG00000137752	17493.8	0.126068	0.0253154	4.97989	6.36192e-07	5.60667e-05	CASP1
ENSG00000061918	97.4307	0.509211	0.102463	4.9697	6.70577e-07	5.87687e-05	GUCY1B3
ENSG00000100418	2164.47	0.133235	0.026846	4.96293	6.9437e-07	5.98562e-05	DESI1
ENSG00000143774	4186.95	0.137538	0.0277092	4.96362	6.91897e-07	5.98562e-05	GUK1
ENSG00000159228	1087.97	0.245318	0.049429	4.96304	6.9398e-07	5.98562e-05	CBR1
ENSG00000140836	2743.64	-0.200388	0.0404356	-4.95573	7.20582e-07	6.17782e-05	ZFHX3
ENSG00000063241	498.011	0.256465	0.0517769	4.95327	7.29777e-07	6.22283e-05	ISOC2
ENSG00000243811	204.319	0.371138	0.0751386	4.93939	7.83693e-07	6.64665e-05	APOBEC3D
ENSG00000127837	4665.9	0.106129	0.0215104	4.93386	8.06215e-07	6.80109e-05	AAMP
ENSG00000164023	2484.54	-0.254326	0.0515651	-4.93214	8.13352e-07	6.8248e-05	SGMS2
ENSG00000141753	21.5897	0.592526	0.120358	4.92302	8.52172e-07	7.1127e-05	IGFBP4
ENSG00000100949	1705.68	0.134488	0.0274016	4.90805	9.19885e-07	7.63747e-05	RABGGTA
ENSG00000157693	2195.1	0.182096	0.0371671	4.8994	9.61315e-07	7.93965e-05	C9orf91
ENSG00000258733	62.6758	0.315662	0.0646495	4.88267	1.0466e-06	8.599e-05	CTD-2341M24.1
ENSG00000267534	123.784	0.406691	0.0834368	4.87424	1.09228e-06	8.92786e-05	S1PR2
ENSG00000138496	7312.57	0.363678	0.0748221	4.86057	1.17048e-06	9.51769e-05	PARP9
ENSG00000154655	153.389	0.385474	0.0793898	4.85546	1.2011e-06	9.71659e-05	L3MBTL4
ENSG00000173369	539.773	0.758098	0.1562	4.85337	1.2138e-06	9.76927e-05	C1QB
ENSG00000019582	126693	0.153181	0.0316024	4.84713	1.25261e-06	0.000100305	CD74
ENSG00000160326	4230.5	0.196348	0.0405561	4.8414	1.28929e-06	0.00010272	SLC2A6
ENSG00000165178	8599.7	0.285618	0.0590621	4.8359	1.32545e-06	0.00010507	NCF1C
ENSG00000168016	3604.99	0.342219	0.0709001	4.82678	1.3876e-06	0.000109447	TRANK1
ENSG00000173193	10309.6	0.332216	0.068861	4.82445	1.40392e-06	0.000110183	PARP14
ENSG00000048140	2075.9	0.117209	0.0243148	4.82049	1.43209e-06	0.000110741	TSPAN17
ENSG00000104325	3382.09	0.127935	0.0265364	4.82111	1.42762e-06	0.000110741	DECR1
ENSG00000197448	9565.71	0.120968	0.0250921	4.82097	1.42864e-06	0.000110741	GSTK1
ENSG00000146425	2925.07	0.174568	0.0362276	4.81864	1.44542e-06	0.000111227	DYNLT1
ENSG00000047579	936.773	0.191522	0.0398316	4.80829	1.52224e-06	0.000116326	DTNBP1
ENSG00000086300	7481.14	0.223185	0.0464312	4.80678	1.5338e-06	0.000116326	SNX10
ENSG00000166902	1503.53	0.118715	0.0246956	4.80713	1.53112e-06	0.000116326	MRPL16
ENSG00000188343	124.938	0.362046	0.0753787	4.80303	1.56284e-06	0.000117961	FAM92A1
ENSG00000060491	8701.62	0.102808	0.0214603	4.7906	1.66281e-06	0.000124908	OGFR
ENSG00000244509	4223.06	0.174364	0.0365952	4.76468	1.89154e-06	0.000141418	APOBEC3C
ENSG00000162542	793.887	0.145484	0.03054	4.76371	1.90061e-06	0.000141425	TMCO4
ENSG00000126773	2001.6	-0.0868607	0.018256	-4.75794	1.95579e-06	0.000144848	PCNXL4
ENSG00000189013	16.1911	0.766406	0.161151	4.75582	1.97638e-06	0.000145689	KIR2DL4
ENSG00000177409	6811.17	0.423715	0.0892906	4.74535	2.08149e-06	0.000152724	SAMD9L
ENSG00000137824	814.846	0.102852	0.0217154	4.73636	2.17589e-06	0.00015891	RMDN3
ENSG00000058866	1068.14	-0.156566	0.0330761	-4.73351	2.20674e-06	0.000159685	DGKG
ENSG00000204287	78937.5	0.194356	0.0410577	4.73372	2.20446e-06	0.000159685	HLA-DRA
ENSG00000171631	108.611	0.549805	0.116231	4.73028	2.24211e-06	0.000161504	P2RY6
ENSG00000100226	2822.49	0.168343	0.0356125	4.72707	2.27787e-06	0.000163333	GTPBP1
ENSG00000196220	122.666	-0.402353	0.0851908	-4.72297	2.32428e-06	0.000165907	SRGAP3
ENSG00000047634	249.352	0.523894	0.111125	4.71446	2.42348e-06	0.000172209	SCML1
ENSG00000059378	3149.54	0.241946	0.0513579	4.71097	2.46544e-06	0.000174405	PARP12
ENSG00000206503	54886.6	0.15914	0.0337977	4.7086	2.49421e-06	0.000175653	HLA-A
ENSG00000099834	51.6766	0.508543	0.108264	4.69723	2.63713e-06	0.000184892	CDHR5
ENSG00000166002	2317.98	0.227294	0.0484064	4.69553	2.65915e-06	0.000185611	SMCO4
ENSG00000174749	1412.69	0.259879	0.0554618	4.68572	2.78978e-06	0.000193871	C4orf32
ENSG00000129244	22.8153	0.866418	0.185244	4.67717	2.90866e-06	0.000201246	ATP1B2
ENSG00000164509	237.602	0.537732	0.115012	4.67544	2.93328e-06	0.000202063	IL31RA
ENSG00000121858	12782	0.357949	0.0766497	4.66994	3.01294e-06	0.000206648	TNFSF10
ENSG00000119522	4870.9	0.123466	0.0264586	4.6664	3.06524e-06	0.000209325	DENND1A
ENSG00000157873	7318.05	0.201049	0.0432006	4.65386	3.25785e-06	0.000221519	TNFRSF14
ENSG00000162614	542.778	0.44923	0.0966008	4.65037	3.31337e-06	0.000224328	NEXN
ENSG00000065427	6553.43	0.151579	0.032635	4.64468	3.40605e-06	0.00022864	KARS
ENSG00000145365	355.567	0.454132	0.0977615	4.6453	3.39584e-06	0.00022864	TIFA
ENSG00000117009	443.392	0.257514	0.0555067	4.63933	3.49536e-06	0.000233178	KMO
ENSG00000152689	42.8714	0.624724	0.134672	4.63887	3.50321e-06	0.000233178	RASGRP3
ENSG00000074660	1681.6	0.223344	0.0481931	4.63435	3.58064e-06	0.00023733	SCARF1
ENSG00000079263	637.88	0.286721	0.0619094	4.63131	3.63364e-06	0.000238142	SP140
ENSG00000133106	3901.22	0.524801	0.113322	4.63105	3.63818e-06	0.000238142	EPSTI1
ENSG00000184371	57.6421	0.846566	0.182779	4.63165	3.62767e-06	0.000238142	CSF1
ENSG00000135250	2686.58	-0.139656	0.0301951	-4.62512	3.74384e-06	0.000244046	SRPK2
ENSG00000057294	172.136	-0.545071	0.117883	-4.62384	3.76698e-06	0.000244544	PKP2
ENSG00000145287	4012.09	0.387693	0.0838857	4.62169	3.80635e-06	0.000246087	PLAC8
ENSG00000243649	10.8658	0.916137	0.198471	4.61599	3.91232e-06	0.000251905	CFB
ENSG00000065911	2135.58	0.226809	0.0491998	4.60997	4.02736e-06	0.000258258	MTHFD2
ENSG00000180628	3802.07	0.190901	0.0414181	4.60911	4.04403e-06	0.000258277	PCGF5
ENSG00000139572	151.609	0.400345	0.0869254	4.60562	4.11248e-06	0.00026159	GPR84
ENSG00000197122	3478.53	0.23665	0.0515214	4.59323	4.36441e-06	0.0002765	SRC
ENSG00000254017	50.2313	0.621614	0.135729	4.57981	4.65392e-06	0.000293662	IGHEP2
ENSG00000170581	14564.2	0.253291	0.0553389	4.57708	4.71505e-06	0.000296334	STAT2
ENSG00000136436	8566.87	0.126064	0.0275558	4.57486	4.76528e-06	0.000298303	CALCOCO2
ENSG00000186417	8.96806	1.39299	0.304887	4.56885	4.90401e-06	0.000305774	GLDN
ENSG00000188282	389.567	0.508528	0.111537	4.55929	5.1327e-06	0.00031859	RUFY4
ENSG00000198133	1717.27	0.294432	0.0645885	4.55858	5.14994e-06	0.00031859	TMEM229B
ENSG00000102755	29.8353	0.647581	0.142183	4.55456	5.2495e-06	0.000322272	FLT1
ENSG00000172159	716.445	0.335093	0.0735736	4.55453	5.25032e-06	0.000322272	FRMD3
ENSG00000149932	3371.86	0.131818	0.028973	4.54968	5.37277e-06	0.000328432	TMEM219
ENSG00000258581	37.799	0.59997	0.131893	4.54892	5.39232e-06	0.000328432	RP11-638I2.10
ENSG00000106683	3514.27	0.16631	0.036594	4.54474	5.50028e-06	0.000333274	LIMK1
ENSG00000197536	701.269	0.297166	0.0653943	4.54421	5.51408e-06	0.000333274	C5orf56
ENSG00000167202	4822.22	0.165051	0.0363705	4.53806	5.67752e-06	0.000341843	TBC1D2B
ENSG00000138166	793.356	0.49045	0.108109	4.53662	5.71643e-06	0.000342877	DUSP5
ENSG00000125755	4241.04	0.100045	0.0221225	4.52232	6.11658e-06	0.000365489	SYMPK
ENSG00000168495	783.657	0.168665	0.0373318	4.51801	6.24242e-06	0.000371601	POLR3D
ENSG00000197535	7285.49	-0.102597	0.0227246	-4.51478	6.33829e-06	0.000375889	MYO5A
ENSG00000067057	1128.36	0.268152	0.059469	4.50911	6.51009e-06	0.000383476	PFKP
ENSG00000119655	8483.28	0.161803	0.0358849	4.50895	6.51484e-06	0.000383476	NPC2
ENSG00000204592	78717.5	0.114722	0.0254528	4.50726	6.56698e-06	0.000384912	HLA-E
ENSG00000275302	74.7182	0.90025	0.199763	4.50658	6.58803e-06	0.000384912	CCL4
ENSG00000171161	2104.25	0.141479	0.0314217	4.50259	6.71295e-06	0.000389014	ZNF672
ENSG00000183762	662.417	0.636882	0.141467	4.50198	6.73223e-06	0.000389014	KREMEN1
ENSG00000198829	43.9353	0.517023	0.114833	4.5024	6.71894e-06	0.000389014	SUCNR1
ENSG00000134575	1592.54	0.208601	0.0463761	4.49802	6.85885e-06	0.000394885	ACP2
ENSG00000166398	990.67	-0.103163	0.0230272	-4.48004	7.4629e-06	0.000428099	KIAA0355
ENSG00000272666	17.5646	0.450123	0.100606	4.47411	7.67301e-06	0.000438557	CTA-384D8.35
ENSG00000137101	98.3028	0.453337	0.101426	4.46962	7.83578e-06	0.000446244	CD72
ENSG00000155016	293.237	0.283633	0.0634876	4.46753	7.91265e-06	0.000449	CYP2U1
ENSG00000111912	1987.22	0.362226	0.0812439	4.4585	8.25355e-06	0.000466666	NCOA7
ENSG00000186470	5959.45	0.298539	0.066995	4.45614	8.34476e-06	0.000470138	BTN3A2
ENSG00000108039	2273.9	0.0995299	0.022345	4.45423	8.41947e-06	0.000472659	XPNPEP1
ENSG00000111110	460.702	-0.221119	0.0497131	-4.4479	8.67127e-06	0.000485068	PPM1H
ENSG00000236567	53.8068	0.625402	0.14104	4.43422	9.2406e-06	0.00051509	TCF3P1
ENSG00000138134	52.1686	0.415552	0.0937556	4.43229	9.32384e-06	0.0005179	STAMBPL1
ENSG00000119383	5064.54	0.127988	0.0289667	4.41844	9.94142e-06	0.000550267	PPP2R4
ENSG00000185404	1536.26	0.142567	0.0323284	4.40996	1.03392e-05	0.000570281	SP140L
ENSG00000103056	178.352	0.327386	0.0744226	4.39901	1.08745e-05	0.000597721	SMPD3
ENSG00000181036	70.4782	0.673284	0.153461	4.38732	1.14755e-05	0.000628564	FCRL6
ENSG00000168807	746.997	0.201237	0.0458795	4.38622	1.15339e-05	0.000629577	SNTB2
ENSG00000166347	324.912	0.21617	0.0493806	4.37762	1.1998e-05	0.00065265	CYB5A
ENSG00000259768	24.7145	-0.292684	0.0668932	-4.37539	1.21215e-05	0.000657104	RP5-991G20.1
ENSG00000025434	429.807	0.272481	0.0625096	4.35903	1.30641e-05	0.000705773	NR1H3
ENSG00000029153	221.044	0.402572	0.0924409	4.35492	1.33118e-05	0.000716702	ARNTL2
ENSG00000205060	840.359	-0.114307	0.0262669	-4.35174	1.35059e-05	0.000724677	SLC35B4
ENSG00000173207	180.846	0.239426	0.055063	4.34821	1.3725e-05	0.000733941	CKS1B
ENSG00000148429	1185.52	0.214461	0.0494396	4.33785	1.43887e-05	0.000766828	USP6NL
ENSG00000179331	258.271	0.238651	0.0550373	4.33616	1.44992e-05	0.00077012	RAB39A
ENSG00000237989	24.2349	0.862308	0.199077	4.33154	1.48069e-05	0.000783821	AP001046.5
ENSG00000133059	1446.73	-0.112211	0.0259282	-4.32775	1.50637e-05	0.000792099	DSTYK
ENSG00000267194	114.834	-0.258301	0.0596756	-4.32842	1.50185e-05	0.000792099	RP1-193H18.2
ENSG00000166710	91375.8	0.127969	0.0296215	4.32015	1.55924e-05	0.000817178	B2M
ENSG00000011114	1968.7	-0.0840425	0.0194656	-4.31749	1.57812e-05	0.000821141	BTBD7
ENSG00000086061	7072.89	0.170574	0.0395057	4.3177	1.57666e-05	0.000821141	DNAJA1
ENSG00000260231	307.006	0.173876	0.040278	4.31689	1.58242e-05	0.000821141	JHDM1D-AS1
ENSG00000140750	4292.21	0.152598	0.0354425	4.30551	1.66599e-05	0.000858858	ARHGAP17
ENSG00000151458	2428.99	-0.131789	0.0306063	-4.30594	1.66277e-05	0.000858858	ANKRD50
ENSG00000168701	955.928	0.13395	0.0311278	4.30322	1.68335e-05	0.000864633	TMEM208
ENSG00000226738	11.7171	0.890954	0.207074	4.30259	1.68816e-05	0.000864633	CTA-384D8.31
ENSG00000163702	754.012	0.178187	0.0414529	4.29855	1.71921e-05	0.000877685	IL17RC
ENSG00000179921	3312.3	0.208368	0.0484835	4.2977	1.72582e-05	0.00087822	GPBAR1
ENSG00000069849	4455.93	0.16432	0.0382707	4.29363	1.75772e-05	0.000891579	ATP1B3
ENSG00000156500	250.431	0.182535	0.0425723	4.28765	1.80573e-05	0.000912994	FAM122C
ENSG00000117226	1711.44	0.459841	0.107331	4.28432	1.83302e-05	0.000923828	GBP3
ENSG00000137177	5228.38	-0.104359	0.0243662	-4.28295	1.84429e-05	0.000926549	KIF13A
ENSG00000159131	1872.91	0.155516	0.0363189	4.28196	1.85251e-05	0.000927726	GART
ENSG00000120437	313.948	0.159823	0.0373846	4.27511	1.91045e-05	0.000953716	ACAT2
ENSG00000135047	1445.57	0.340478	0.079845	4.26424	2.00586e-05	0.000998185	CTSL
ENSG00000155506	9802.53	0.136045	0.0319403	4.25935	2.05022e-05	0.00101705	LARP1
ENSG00000111837	171.91	-0.257525	0.0606131	-4.24867	2.15046e-05	0.00106106	MAK
ENSG00000184988	1130.38	0.180211	0.0424178	4.24847	2.15238e-05	0.00106106	TMEM106A
ENSG00000116691	2605.43	0.148707	0.0350259	4.24562	2.17989e-05	0.00107127	MIIP
ENSG00000110723	12.4976	0.490118	0.115627	4.23879	2.24725e-05	0.00109753	EXPH5
ENSG00000164674	1274.34	-0.200861	0.0473815	-4.23922	2.24294e-05	0.00109753	SYTL3
ENSG00000180357	4256.4	-0.104279	0.0246072	-4.23775	2.25773e-05	0.00109925	ZNF609
ENSG00000103121	407.038	0.166158	0.0392736	4.23078	2.32883e-05	0.00113038	CMC2
ENSG00000282851	541.5	0.169483	0.0401121	4.22524	2.38689e-05	0.001155	BISPR
ENSG00000277791	5105.73	0.129392	0.0306468	4.22203	2.42113e-05	0.00116799	PSMB3
ENSG00000124256	644.244	0.37891	0.0897616	4.22129	2.42911e-05	0.00116827	ZBP1
ENSG00000085449	4570.81	0.171475	0.0407145	4.21164	2.53527e-05	0.00120791	WDFY1
ENSG00000132507	6070.96	0.159819	0.0379424	4.21214	2.52957e-05	0.00120791	EIF5A
ENSG00000140287	23.8717	1.35293	0.321197	4.21215	2.52957e-05	0.00120791	HDC
ENSG00000159377	6127.92	0.10139	0.0240774	4.21102	2.54216e-05	0.00120791	PSMB4
ENSG00000075239	739.361	0.143576	0.0341352	4.2061	2.59815e-05	0.0012308	ACAT1
ENSG00000148362	1136.15	0.152351	0.0362381	4.20417	2.6204e-05	0.00123394	C9orf142
ENSG00000178685	5697.33	0.15325	0.0364497	4.20443	2.61744e-05	0.00123394	PARP10
ENSG00000005059	3576.73	0.129865	0.0309384	4.19753	2.69844e-05	0.0012669	CCDC109B
ENSG00000092531	4700.73	0.103157	0.0246125	4.19126	2.77411e-05	0.00129856	SNAP23
ENSG00000082074	28664.7	0.154853	0.0369685	4.18877	2.80466e-05	0.00130898	FYB
ENSG00000133816	8033.18	-0.150449	0.036034	-4.17518	2.9775e-05	0.00138555	MICAL2
ENSG00000073008	1310.03	-0.139638	0.0334793	-4.17087	3.03443e-05	0.00140789	PVR
ENSG00000075399	1300.49	0.264633	0.0635381	4.16494	3.11435e-05	0.00144073	VPS9D1
ENSG00000164056	28.7889	-1.05506	0.253578	-4.1607	3.17273e-05	0.00146345	SPRY1
ENSG00000158156	2083.27	0.297	0.071417	4.15868	3.20091e-05	0.00147214	XKR8
ENSG00000108106	842.869	0.213593	0.0514717	4.14971	3.3289e-05	0.00152655	UBE2S
ENSG00000161929	6527.27	0.155758	0.0375482	4.1482	3.35098e-05	0.00153222	SCIMP
ENSG00000177989	5443.3	0.397837	0.095939	4.14677	3.372e-05	0.00153738	ODF3B
ENSG00000138111	690.811	0.163023	0.0393552	4.14236	3.43749e-05	0.00156272	MFSD13A
ENSG00000111602	487.892	0.132709	0.03206	4.13938	3.4824e-05	0.00157859	TIMELESS
ENSG00000180061	1376.35	0.208727	0.050436	4.13846	3.49652e-05	0.00158045	TMEM150B
ENSG00000136514	377.797	0.360187	0.0870619	4.13714	3.51666e-05	0.00158049	RTP4
ENSG00000184675	371.565	0.17937	0.0433541	4.13732	3.51385e-05	0.00158049	AMER1
ENSG00000100897	3282.73	0.0814278	0.0197187	4.12947	3.63593e-05	0.00162484	DCAF11
ENSG00000117525	19.6057	0.803801	0.194634	4.12981	3.63062e-05	0.00162484	F3
ENSG00000234745	101093	0.11453	0.0277406	4.12859	3.64988e-05	0.00162647	HLA-B
ENSG00000181826	579.031	-0.258937	0.0627443	-4.12686	3.67747e-05	0.00163414	RELL1
ENSG00000136213	657.162	0.174001	0.042222	4.12109	3.77084e-05	0.00167093	CHST12
ENSG00000256948	77.3101	0.751943	0.182589	4.11822	3.81805e-05	0.00168711	RP11-598F7.3
ENSG00000073578	4291.88	0.0988795	0.0240298	4.11487	3.87391e-05	0.00170701	SDHA
ENSG00000065491	663.512	0.113402	0.0275839	4.11118	3.9364e-05	0.00172971	TBC1D22B
ENSG00000166046	1166.55	-0.183382	0.0446441	-4.10765	3.99699e-05	0.00175146	TCP11L2
ENSG00000169241	928.358	0.117609	0.0286515	4.10481	4.04655e-05	0.00176826	SLC50A1
ENSG00000132780	2541.18	0.104602	0.025504	4.1014	4.10655e-05	0.00178833	NASP
ENSG00000156113	152.05	1.12263	0.273751	4.10092	4.11515e-05	0.00178833	KCNMA1
ENSG00000144848	6542.99	0.116891	0.0285272	4.09753	4.17577e-05	0.00180473	ATG3
ENSG00000204397	4190.83	0.147864	0.0360833	4.09785	4.17011e-05	0.00180473	CARD16
ENSG00000137103	454.465	-0.248635	0.0607809	-4.09068	4.30104e-05	0.0018538	TMEM8B
ENSG00000232810	557.823	0.564636	0.138208	4.0854	4.40004e-05	0.0018913	TNF
ENSG00000132005	1574.89	-0.116478	0.0285195	-4.08417	4.42353e-05	0.00189623	RFX1
ENSG00000204525	86545.3	0.148798	0.0364469	4.0826	4.4535e-05	0.0019039	HLA-C
ENSG00000067113	37.2442	0.312345	0.0767326	4.07056	4.68997e-05	0.00199958	PLPP1
ENSG00000131781	1050.51	-0.134951	0.0332043	-4.06427	4.81835e-05	0.00204327	FMO5
ENSG00000175550	3629.41	0.14763	0.0363203	4.06466	4.81025e-05	0.00204327	DRAP1
ENSG00000105281	3015.37	0.18778	0.0462441	4.06064	4.89385e-05	0.00206972	SLC1A5
ENSG00000148737	1269.27	0.272672	0.0671642	4.05978	4.91182e-05	0.00207176	TCF7L2
ENSG00000130066	27832.6	0.207017	0.0511369	4.04828	5.15951e-05	0.00215892	SAT1
ENSG00000147130	1708.32	0.125259	0.0309337	4.04928	5.13757e-05	0.00215892	ZMYM3
ENSG00000260244	16.5393	0.621494	0.1535	4.04881	5.14781e-05	0.00215892	RP11-588K22.2
ENSG00000058668	6677.41	-0.141798	0.0350388	-4.0469	5.19006e-05	0.00216596	ATP2B4
ENSG00000176182	420.18	0.135354	0.0335046	4.03987	5.34803e-05	0.00222599	MYPOP
ENSG00000151332	399.733	-0.0996739	0.0247355	-4.02958	5.58754e-05	0.00231957	MBIP
ENSG00000165102	4939.04	-0.112689	0.0279735	-4.02842	5.61529e-05	0.00232497	HGSNAT
ENSG00000115355	8171.02	-0.107358	0.0266603	-4.02688	5.65217e-05	0.00233411	CCDC88A
ENSG00000100592	568.158	-0.167643	0.0416798	-4.02216	5.76663e-05	0.00237516	DAAM1
ENSG00000179241	1074.84	-0.219013	0.0544856	-4.01965	5.82836e-05	0.00239433	LDLRAD3
ENSG00000152377	204.49	-0.201073	0.0501245	-4.01148	6.03405e-05	0.00247239	SPOCK1
ENSG00000077044	6573.09	-0.120854	0.0301404	-4.00968	6.07999e-05	0.00247834	DGKD
ENSG00000267293	19.9931	0.458395	0.114316	4.00987	6.07515e-05	0.00247834	RP11-8H2.1
ENSG00000100731	6543.94	-0.141602	0.0353399	-4.00686	6.15326e-05	0.00250174	PCNX
ENSG00000143067	578.093	-0.172874	0.0432047	-4.00128	6.30019e-05	0.0025549	ZNF697
ENSG00000124942	197173	-0.172785	0.0432403	-3.99592	6.44428e-05	0.00260663	AHNAK
ENSG00000014138	702.559	0.113317	0.0283758	3.99343	6.51252e-05	0.0026275	POLA2
ENSG00000090339	3024.03	0.216026	0.0541439	3.98985	6.61159e-05	0.00266066	ICAM1
ENSG00000185507	4107.91	0.261064	0.0654469	3.98895	6.63675e-05	0.00266399	IRF7
ENSG00000155287	1721.35	0.196619	0.0494651	3.97489	7.04105e-05	0.0028191	SLC25A28
ENSG00000136986	2276.59	0.101205	0.0254676	3.97387	7.07148e-05	0.00282412	DERL1
ENSG00000115525	1979.74	0.194853	0.0491474	3.96466	7.35008e-05	0.00292797	ST3GAL5
ENSG00000157445	658.9	-0.298009	0.0752058	-3.96258	7.4143e-05	0.00294611	CACNA2D3
ENSG00000189419	24.9783	-0.364165	0.0919231	-3.96163	7.444e-05	0.00295048	SPATA41
ENSG00000203668	886.273	-0.179265	0.0452591	-3.96085	7.46822e-05	0.00295266	CHML
ENSG00000227268	39.5592	-0.305607	0.077169	-3.96023	7.48786e-05	0.00295303	KLLN
ENSG00000143256	988.478	0.118618	0.0299576	3.95951	7.51026e-05	0.00295447	PFDN2
ENSG00000261644	194.383	0.180553	0.0456498	3.95517	7.64797e-05	0.00300116	RP11-327F22.2
ENSG00000166483	21.4109	-0.60794	0.15398	-3.94818	7.87491e-05	0.00308255	WEE1
ENSG00000119402	3783.24	-0.0968293	0.0245654	-3.94169	8.09096e-05	0.00315928	FBXW2
ENSG00000139192	2862.19	0.185882	0.0472032	3.9379	8.21965e-05	0.00319231	TAPBPL
ENSG00000171954	200.098	0.642754	0.1632	3.93845	8.20104e-05	0.00319231	CYP4F22
ENSG00000231999	81.3873	0.181312	0.0460483	3.93742	8.23625e-05	0.00319231	FLJ27354
ENSG00000067992	861.914	0.140082	0.035593	3.93565	8.29711e-05	0.00320191	PDK3
ENSG00000264918	111.59	0.474347	0.12053	3.93552	8.30163e-05	0.00320191	AC005229.1
ENSG00000105991	42.9711	0.401971	0.102294	3.92955	8.51059e-05	0.00326653	HOXA1
ENSG00000114127	3748.86	0.196568	0.0500181	3.92993	8.49693e-05	0.00326653	XRN1
ENSG00000160688	1221.68	0.0638577	0.0162587	3.92759	8.57998e-05	0.00328517	FLAD1
ENSG00000198056	175.516	0.181058	0.0461283	3.92509	8.6696e-05	0.00331145	PRIM1
ENSG00000121957	288.405	-0.127363	0.0325476	-3.91312	9.11114e-05	0.0034717	GPSM2
ENSG00000106701	357.131	-0.190118	0.0486116	-3.91097	9.19273e-05	0.00349435	FSD1L
ENSG00000180817	2606.3	0.252939	0.0647877	3.90412	9.45697e-05	0.00358615	PPA1
ENSG00000102032	2560.09	0.103572	0.0265583	3.89978	9.62815e-05	0.00363083	RENBP
ENSG00000160563	560.058	0.108079	0.0277169	3.89938	9.64385e-05	0.00363083	MED27
ENSG00000185338	33.0562	0.909993	0.233327	3.90008	9.61592e-05	0.00363083	SOCS1
ENSG00000111679	24762.6	0.0733009	0.0188628	3.88601	0.000101904	0.00382747	PTPN6
ENSG00000111224	732.473	0.150777	0.038821	3.8839	0.000102793	0.00385168	PARP11
ENSG00000146192	13721.8	0.1345	0.0346395	3.88285	0.000103239	0.00385922	FGD2
ENSG00000072858	129.337	-0.355815	0.0918999	-3.87177	0.000108049	0.00402951	SIDT1
ENSG00000158270	82.3822	-0.563236	0.145585	-3.86879	0.000109379	0.00405989	COLEC12
ENSG00000176595	2645.67	-0.162833	0.0420864	-3.86902	0.000109273	0.00405989	KBTBD11
ENSG00000100426	1989.94	-0.0933038	0.0241348	-3.86594	0.000110662	0.00409786	ZBED4
ENSG00000110852	1708.44	0.174586	0.0452546	3.85786	0.000114383	0.00421655	CLEC2B
ENSG00000198920	622.637	-0.122036	0.0316334	-3.85782	0.000114401	0.00421655	KIAA0753
ENSG00000222179	10.1625	0.53075	0.137625	3.85649	0.000115026	0.00422969	RN7SKP26
ENSG00000167004	11951.8	0.143839	0.0373114	3.85511	0.00011568	0.00424384	PDIA3
ENSG00000135678	1940.96	-0.221744	0.0575808	-3.851	0.000117636	0.00430559	CPM
ENSG00000126458	1591.59	0.189457	0.0492096	3.84999	0.000118122	0.00431337	RRAS
ENSG00000167107	694.042	0.173952	0.0452148	3.84723	0.000119463	0.00435225	ACSF2
ENSG00000155313	4657.76	0.103121	0.0268188	3.84508	0.000120515	0.00438046	USP25
ENSG00000176659	140.117	-0.230738	0.0600356	-3.84335	0.000121368	0.00440132	C20orf197
ENSG00000180992	808.445	0.144284	0.0375956	3.83778	0.00012415	0.00449191	MRPL14
ENSG00000185339	2436.43	0.292192	0.0761681	3.83615	0.00012498	0.00451157	TCN2
ENSG00000138760	8090.58	0.146088	0.0381806	3.82622	0.000130126	0.00467595	SCARB2
ENSG00000161091	2531.28	0.0963244	0.0251726	3.82656	0.000129944	0.00467595	MFSD12
ENSG00000183779	1856.87	0.249937	0.0653716	3.82333	0.000131662	0.00472036	ZNF703
ENSG00000204261	1345.84	0.156227	0.0409234	3.81754	0.000134789	0.00482154	PSMB8-AS1
ENSG00000038274	5668.88	0.139129	0.0365115	3.81056	0.000138653	0.00494854	MAT2B
ENSG00000153391	299.312	0.0941375	0.0247167	3.80865	0.000139727	0.00497559	INO80C
ENSG00000143153	222.843	0.391981	0.103084	3.80252	0.000143233	0.00508895	ATP1B1
ENSG00000115339	718.52	0.214385	0.0564155	3.80011	0.000144634	0.0051272	GALNT3
ENSG00000143554	5011.52	0.0991803	0.0261186	3.79731	0.000146276	0.00517378	SLC27A3
ENSG00000168172	6231.67	-0.107796	0.0284042	-3.79506	0.000147605	0.0052091	HOOK3
ENSG00000135148	5744.5	0.16348	0.0431139	3.79181	0.000149556	0.00526618	TRAFD1
ENSG00000127884	2161.21	0.114854	0.0303408	3.78547	0.000153416	0.00539008	ECHS1
ENSG00000073331	1704.5	0.203336	0.0537253	3.78475	0.000153866	0.00539387	ALPK1
ENSG00000228166	20.973	0.566298	0.149684	3.78329	0.000154768	0.00541345	MTND1P11
ENSG00000132274	13542.2	0.195205	0.0516067	3.78255	0.000155228	0.00541754	TRIM22
ENSG00000171155	897.189	0.123374	0.032635	3.78041	0.00015657	0.0054523	C1GALT1C1
ENSG00000159674	104.584	0.514726	0.13622	3.77863	0.000157692	0.00547929	SPON2
ENSG00000107960	959.282	0.168344	0.0446059	3.77403	0.000160632	0.00556918	OBFC1
ENSG00000099954	72.7292	-0.358716	0.0950864	-3.77253	0.000161603	0.00559053	CECR2
ENSG00000182389	102.732	-0.428958	0.113741	-3.77135	0.000162367	0.00560467	CACNB4
ENSG00000168769	9268.29	-0.101217	0.0268504	-3.76965	0.000163476	0.00563063	TET2
ENSG00000186187	385.532	-0.165718	0.0439905	-3.76713	0.000165138	0.0056755	ZNRF1
ENSG00000148450	832.938	0.161861	0.0430005	3.76416	0.000167111	0.00573083	MSRB2
ENSG00000067369	722.202	-0.097415	0.0258933	-3.76216	0.000168449	0.0057517	TP53BP1
ENSG00000182253	13.1752	0.615142	0.163499	3.76236	0.000168317	0.0057517	SYNM
ENSG00000256043	3271.76	0.136483	0.0363492	3.75476	0.000173505	0.00591155	CTSO
ENSG00000120509	312.524	0.127651	0.0341102	3.74231	0.000182338	0.00618902	PDZD11
ENSG00000197852	1477.04	-0.255213	0.0681992	-3.74218	0.000182434	0.00618902	FAM212B
ENSG00000034510	20141.9	0.121823	0.0325681	3.74056	0.000183614	0.0062157	TMSB10
ENSG00000105711	46.6928	0.377737	0.10109	3.73666	0.000186482	0.00629925	SCN1B
ENSG00000143147	46.9514	0.386357	0.103438	3.73516	0.000187594	0.00632329	GPR161
ENSG00000141452	1026.81	0.11951	0.0320257	3.73168	0.000190208	0.00638888	C18orf8
ENSG00000170876	3908.77	-0.092446	0.0247746	-3.73149	0.00019035	0.00638888	TMEM43
ENSG00000125810	38260.6	-0.132582	0.0355605	-3.72836	0.000192731	0.00645505	CD93
ENSG00000133943	3589.46	0.113394	0.030419	3.72773	0.000193215	0.00645757	C14orf159
ENSG00000123240	336.651	0.472271	0.126808	3.7243	0.000195857	0.00653201	OPTN
ENSG00000080298	411.579	-0.145319	0.0390454	-3.72181	0.000197802	0.00658295	RFX3
ENSG00000178104	1374.03	-0.180124	0.0484193	-3.72008	0.000199158	0.00661416	PDE4DIP
ENSG00000124226	4954.15	0.0707843	0.0190726	3.71131	0.000206186	0.00683316	RNF114
ENSG00000130303	7067.11	0.138252	0.0373048	3.70602	0.000210541	0.00696285	BST2
ENSG00000184752	1574.43	0.152479	0.0412016	3.7008	0.000214918	0.00708948	NDUFA12
ENSG00000228097	16.9523	0.601797	0.162631	3.70039	0.000215269	0.00708948	MTATP6P11
ENSG00000116005	1551.41	-0.125675	0.0339772	-3.69879	0.000216628	0.00711939	PCYOX1
ENSG00000005249	915.51	0.196692	0.0531914	3.69782	0.000217461	0.00713191	PRKAR2B
ENSG00000138764	2493.62	-0.1263	0.0341843	-3.69468	0.000220168	0.0072057	CCNG2
ENSG00000104154	21.2297	0.441407	0.119525	3.69302	0.000221602	0.00722451	SLC30A4
ENSG00000148803	619.584	0.160094	0.0433511	3.69296	0.000221658	0.00722451	FUOM
ENSG00000236254	25.121	0.541891	0.146792	3.69155	0.000222894	0.00724978	MTND4P14
ENSG00000114166	2826.37	0.103381	0.0280397	3.68695	0.000226957	0.00736677	KAT2B
ENSG00000139410	253.967	0.229783	0.06234	3.68597	0.000227833	0.00738001	SDSL
ENSG00000038427	228971	-0.135566	0.0368014	-3.68371	0.000229866	0.00741893	VCAN
ENSG00000204252	1565.32	0.37286	0.101222	3.68359	0.000229975	0.00741893	HLA-DOA
ENSG00000213465	264.511	0.139164	0.0377999	3.68159	0.000231783	0.007462	ARL2
ENSG00000105402	2241.25	0.127577	0.0346739	3.67933	0.000233849	0.00751317	NAPA
ENSG00000118965	144.004	-0.153241	0.0416762	-3.67694	0.000236053	0.00756856	WDR35
ENSG00000091436	2935.26	-0.112214	0.030558	-3.67216	0.000240505	0.00769567	AC013461.1
ENSG00000169891	804.712	-0.196979	0.0536605	-3.67083	0.000241759	0.00772015	REPS2
ENSG00000254838	1761.8	0.211197	0.0576537	3.6632	0.000249081	0.00793789	GVINP1
ENSG00000179715	57.4041	0.345866	0.0944964	3.6601	0.000252116	0.00801841	PCED1B
ENSG00000057704	1023.37	-0.21509	0.0588213	-3.65667	0.00025551	0.00811	TMCC3
ENSG00000136848	21.6694	-0.504829	0.138163	-3.65387	0.00025832	0.00818271	DAB2IP
ENSG00000118507	445.856	0.209246	0.0572908	3.65235	0.000259848	0.00821463	AKAP7
ENSG00000099998	27.6453	0.502439	0.137746	3.64759	0.000264716	0.00835179	GGT5
ENSG00000184060	2610.06	0.120481	0.0330748	3.64267	0.000269828	0.00849608	ADAP2
ENSG00000068971	1480.12	0.124833	0.0342775	3.64184	0.000270693	0.00850635	PPP2R5B
ENSG00000161643	510.255	0.251912	0.0692313	3.6387	0.000274013	0.0085765	SIGLEC16
ENSG00000188158	574.78	-0.177175	0.0486874	-3.63904	0.000273652	0.0085765	NHS
ENSG00000015171	1479.29	-0.1246	0.0342952	-3.63316	0.000279971	0.00874561	ZMYND11
ENSG00000090376	14303.8	-0.110106	0.0303296	-3.63029	0.000283098	0.00882583	IRAK3
ENSG00000259834	247.258	-0.266055	0.0733533	-3.62704	0.000286689	0.00892016	RP11-284N8.3
ENSG00000054219	1037.36	0.184374	0.0508579	3.62527	0.000288657	0.0089637	LY75
ENSG00000179583	11599.7	0.219364	0.0605405	3.62343	0.000290722	0.00901009	CIITA
ENSG00000234127	3724.91	0.0994384	0.0274477	3.62283	0.000291396	0.00901328	TRIM26
ENSG00000126067	3723.57	0.110582	0.0305605	3.61844	0.000296381	0.00914954	PSMB2
ENSG00000018189	2149.54	0.153314	0.0424334	3.61305	0.000302622	0.00932394	RUFY3
ENSG00000026103	1732.66	0.169625	0.0469715	3.61124	0.000304737	0.0093708	FAS
ENSG00000145494	1217.03	0.115505	0.0320202	3.60726	0.000309451	0.00949725	NDUFS6
ENSG00000160183	15.4966	0.949054	0.263138	3.60668	0.000310143	0.0095	TMPRSS3
ENSG00000163840	4954.28	0.207854	0.0576526	3.60528	0.000311819	0.00953285	DTX3L
ENSG00000104522	1292.5	0.0913403	0.0253549	3.60248	0.000315202	0.00956533	TSTA3
ENSG00000106392	2274.66	0.166792	0.0463005	3.60239	0.000315307	0.00956533	C1GALT1
ENSG00000160799	1992.82	0.107567	0.0298532	3.60322	0.000314302	0.00956533	CCDC12
ENSG00000173611	232.659	-0.173173	0.0480708	-3.60245	0.000315235	0.00956533	SCAI
ENSG00000279296	12.0691	0.395314	0.109806	3.6001	0.000318097	0.00963144	RP11-609D21.3
ENSG00000196405	2830.52	0.212157	0.0589601	3.59832	0.000320276	0.00967883	EVL
ENSG00000152223	2819.34	0.143087	0.039778	3.59713	0.000321746	0.00970466	EPG5
ENSG00000157657	370.062	0.20133	0.0560485	3.59206	0.00032807	0.00987652	ZNF618
ENSG00000176087	4182.94	0.0879913	0.024503	3.59105	0.000329354	0.0098963	SLC35A4
ENSG00000204161	398.289	0.298095	0.0830266	3.59036	0.000330218	0.0099034	C10orf128
ENSG00000140577	3270.78	-0.100257	0.0279332	-3.58916	0.000331749	0.00993045	CRTC3
ENSG00000165801	8315.85	-0.143543	0.0400013	-3.58845	0.000332653	0.00993864	ARHGEF40
ENSG00000106211	470.428	0.240289	0.0669961	3.58662	0.000334997	0.00996564	HSPB1
ENSG00000129673	68.6623	0.322413	0.0898793	3.58717	0.00033428	0.00996564	AANAT
ENSG00000159692	3813.47	0.0733572	0.0204551	3.58626	0.000335452	0.00996564	CTBP1
ENSG00000107745	4435.92	0.133439	0.0372257	3.58459	0.000337611	0.0100109	MICU1
ENSG00000112249	2255.29	0.128258	0.0358076	3.58187	0.000341145	0.0100967	ASCC3
ENSG00000135686	2245.94	-0.0886832	0.0247627	-3.58133	0.000341854	0.0100988	KLHL36
ENSG00000159128	7258.63	0.135111	0.037735	3.58052	0.000342911	0.0101111	IFNGR2
ENSG00000198857	33.5295	-0.361711	0.101108	-3.57748	0.000346923	0.0102103	HSD3BP5
ENSG00000173153	2645.1	0.0959399	0.0268498	3.57321	0.000352631	0.0103589	ESRRA
ENSG00000184209	645.323	0.0964708	0.0270192	3.57045	0.000356362	0.0104491	SNRNP35
ENSG00000168310	4846.41	0.137542	0.0385387	3.56893	0.000358445	0.0104907	IRF2
ENSG00000163611	288.046	-0.136475	0.0382709	-3.56602	0.000362439	0.0105879	SPICE1
ENSG00000163590	1475.77	-0.116527	0.0327125	-3.56217	0.000367808	0.0107249	PPM1L
ENSG00000079385	65.541	0.509776	0.143256	3.5585	0.000372976	0.0108355	CEACAM1
ENSG00000272821	1231.06	0.385039	0.10819	3.5589	0.000372411	0.0108355	CTA-384D8.36
ENSG00000148908	2228.14	0.14465	0.0406573	3.55779	0.000373992	0.0108451	RGS10
ENSG00000115267	2572.28	0.232423	0.0654523	3.55103	0.000383727	0.011107	IFIH1
ENSG00000198832	53.1195	0.275475	0.0775893	3.55043	0.000384606	0.011112	SELM
ENSG00000154262	49.4779	-0.358976	0.101175	-3.54807	0.000388059	0.0111913	ABCA6
ENSG00000281100	22.9916	0.387284	0.109291	3.5436	0.000394698	0.011362	RP11-640L9.2
ENSG00000233452	50.9383	-0.194387	0.0549726	-3.53607	0.000406131	0.0116698	STXBP5-AS1
ENSG00000166532	418.004	0.291662	0.0825004	3.53529	0.000407335	0.0116831	RIMKLB
ENSG00000143013	2099.37	0.0740383	0.0209461	3.5347	0.000408242	0.0116879	LMO4
ENSG00000005483	5583.1	-0.0587278	0.0166256	-3.53238	0.000411838	0.0117695	KMT2E
ENSG00000004399	15775.3	-0.137218	0.038899	-3.52755	0.000419423	0.0119646	PLXND1
ENSG00000167851	7525.19	0.140989	0.0399809	3.52642	0.000421225	0.0119943	CD300A
ENSG00000283013	52.4432	0.241128	0.0683931	3.52561	0.000422501	0.0120089	RP11-511P7.5
ENSG00000163050	3001.56	-0.099503	0.0282268	-3.52512	0.000423286	0.0120096	ADCK3
ENSG00000076108	12384	0.0908298	0.025778	3.52353	0.000425834	0.0120602	BAZ2A
ENSG00000157600	6229.59	0.079913	0.022706	3.51946	0.000432428	0.012225	TMEM164
ENSG00000113583	3232.13	0.12605	0.0358479	3.51624	0.0004377	0.0123519	C5orf15
ENSG00000140968	10129.7	0.121063	0.0344543	3.51372	0.000441883	0.0124461	IRF8
ENSG00000226328	700.69	0.228685	0.0650915	3.51328	0.000442615	0.0124461	NUP50-AS1
ENSG00000103479	7134.77	-0.0683348	0.0194547	-3.51251	0.000443895	0.0124476	RBL2
ENSG00000167550	20.8474	0.301469	0.0858324	3.5123	0.000444246	0.0124476	RHEBL1
ENSG00000008869	2192.17	-0.119213	0.0339562	-3.51079	0.000446779	0.0124782	HEATR5B
ENSG00000279355	63.2706	-0.331487	0.0944218	-3.5107	0.000446921	0.0124782	AGPAT4-IT1
ENSG00000118162	373.582	0.102545	0.0292145	3.51008	0.000447968	0.0124853	KPTN
ENSG00000135604	12744.5	0.205286	0.0585627	3.50541	0.000455906	0.0126842	STX11
ENSG00000110047	6648.3	0.152607	0.0435771	3.50199	0.000461793	0.0128253	EHD1
ENSG00000235917	19.6681	0.542461	0.15494	3.50109	0.000463354	0.0128461	MTCO2P11
ENSG00000205726	1428.87	-0.174912	0.0499837	-3.49937	0.00046635	0.0129065	ITSN1
ENSG00000129566	7547.47	0.141044	0.0403115	3.49886	0.000467252	0.0129088	TEP1
ENSG00000109906	510.689	-0.536065	0.153314	-3.49652	0.000471368	0.0129997	ZBTB16
ENSG00000100139	1183.45	0.106578	0.0305009	3.49424	0.000475412	0.0130228	MICALL1
ENSG00000154856	325.832	-0.361623	0.103509	-3.49362	0.000476519	0.0130228	APCDD1
ENSG00000179021	1235.9	0.119945	0.0343214	3.49477	0.00047447	0.0130228	C3orf38
ENSG00000181038	451.293	0.0810158	0.0231826	3.49469	0.00047462	0.0130228	METTL23
ENSG00000203747	13408.6	0.30568	0.087492	3.4938	0.000476194	0.0130228	FCGR3A
ENSG00000225342	266.874	0.181255	0.0518871	3.49326	0.000477157	0.0130228	AC079630.4
ENSG00000008256	680.056	-0.108913	0.0311834	-3.49267	0.000478222	0.0130293	CYTH3
ENSG00000160691	3161.77	0.0646312	0.0185403	3.48599	0.000490312	0.0133357	SHC1
ENSG00000124785	57.4261	0.460528	0.13214	3.48516	0.000491844	0.0133543	NRN1
ENSG00000136888	4850.11	0.112939	0.0324218	3.48345	0.000495002	0.0134169	ATP6V1G1
ENSG00000159640	25.0008	0.511527	0.146899	3.48216	0.000497382	0.0134583	ACE
ENSG00000124215	94.7083	-0.257401	0.073971	-3.47975	0.000501874	0.0135566	CDH26
ENSG00000121210	4419.77	0.105318	0.0302776	3.47842	0.000504373	0.0136008	KIAA0922
ENSG00000115594	398.303	-0.395018	0.113578	-3.47793	0.000505307	0.0136028	IL1R1
ENSG00000059573	294.277	0.176099	0.0506584	3.4762	0.000508574	0.0136674	ALDH18A1
ENSG00000161057	2619.45	0.0972445	0.0280018	3.4728	0.000515066	0.0138183	PSMC2
ENSG00000224383	132.13	0.229441	0.0662222	3.46472	0.000530778	0.0142157	PRR29
ENSG00000151623	43.4841	-0.380164	0.109772	-3.46321	0.000533772	0.0142716	NR3C2
ENSG00000203965	78.75	-0.187909	0.0542768	-3.46206	0.000536067	0.0143087	EFCAB7
ENSG00000131828	1722.65	0.059114	0.0170938	3.45821	0.000543787	0.0144903	PDHA1
ENSG00000165434	173.777	-0.20774	0.0600807	-3.45769	0.000544838	0.0144938	PGM2L1
ENSG00000230225	26.8874	0.540638	0.156434	3.45602	0.00054821	0.0145589	MTND5P14
ENSG00000172183	665.031	0.257895	0.074668	3.4539	0.000552548	0.0146495	ISG20
ENSG00000075711	1652.64	-0.0509789	0.014764	-3.45291	0.00055457	0.0146784	DLG1
ENSG00000136770	1282.48	0.111912	0.0324237	3.45155	0.000557387	0.0147283	DNAJC1
ENSG00000026652	1172.14	-0.197709	0.0573058	-3.45008	0.000560431	0.0147777	AGPAT4
ENSG00000125354	3567.79	0.0914432	0.0265108	3.44929	0.000562067	0.0147777	2006-09-01
ENSG00000143924	2205.96	0.133568	0.0387205	3.44955	0.000561531	0.0147777	EML4
ENSG00000144468	1254.82	0.109374	0.0317182	3.44832	0.000564091	0.0148062	RHBDD1
ENSG00000048162	212.62	0.128357	0.0372375	3.447	0.000566856	0.0148541	NOP16
ENSG00000175727	9062.41	-0.093451	0.0271154	-3.44641	0.000568078	0.0148614	MLXIP
ENSG00000100100	1926.4	-0.171078	0.0496506	-3.44563	0.000569727	0.0148799	PIK3IP1
ENSG00000102034	7609.3	0.0816732	0.0237098	3.44471	0.000571677	0.0149061	ELF4
ENSG00000104164	4927.79	0.113644	0.033006	3.44313	0.000575022	0.0149197	BLOC1S6
ENSG00000125434	282.117	0.138527	0.0402309	3.4433	0.000574664	0.0149197	SLC25A35
ENSG00000131174	1808.26	0.141545	0.0411094	3.44312	0.000575036	0.0149197	COX7B
ENSG00000143772	3011.09	-0.0913711	0.0265444	-3.4422	0.000577009	0.0149463	ITPKB
ENSG00000116717	268.393	-0.237288	0.0689522	-3.44134	0.00057884	0.0149692	GADD45A
ENSG00000121406	161.282	-0.14266	0.0414637	-3.44059	0.000580455	0.0149864	ZNF549
ENSG00000008018	4282.63	0.0923303	0.0268446	3.43943	0.000582933	0.0150258	PSMB1
ENSG00000132122	744.699	-0.169539	0.0493008	-3.43887	0.000584148	0.0150325	SPATA6
ENSG00000130511	3214.76	0.0936574	0.0273021	3.4304	0.000602683	0.0154842	SSBP4
ENSG00000173821	38977.2	0.191505	0.0558372	3.42971	0.000604236	0.0154989	RNF213
ENSG00000197019	706.682	0.260267	0.0759099	3.42863	0.00060663	0.0155351	SERTAD1
ENSG00000075391	145.538	-0.217382	0.0634295	-3.42714	0.000609977	0.0155955	RASAL2
ENSG00000267325	9.33196	0.632409	0.184559	3.4266	0.000611178	0.0156009	LINC01415
ENSG00000082397	6907.66	0.166113	0.0485065	3.42455	0.000615827	0.0156941	EPB41L3
ENSG00000074181	66.5368	-0.400752	0.117075	-3.42303	0.000619267	0.0157489	NOTCH3
ENSG00000204220	977.273	0.100782	0.029445	3.42272	0.000619974	0.0157489	PFDN6
ENSG00000106100	801.238	0.10819	0.0316478	3.41855	0.000629564	0.0159599	NOD1
ENSG00000166199	518.523	0.118748	0.0347437	3.41782	0.00063126	0.0159599	ALKBH3
ENSG00000206337	2464.37	0.217538	0.0636486	3.41779	0.000631315	0.0159599	HCP5
ENSG00000145016	3948.67	0.089489	0.0262056	3.41488	0.000638093	0.0161055	RUBCN
ENSG00000136874	672.256	0.111026	0.0325421	3.41177	0.000645422	0.0162126	STX17
ENSG00000187764	9657.01	0.099455	0.0291504	3.4118	0.000645366	0.0162126	SEMA4D
ENSG00000254667	98.599	0.19165	0.0561636	3.41235	0.00064406	0.0162126	AP000783.1
ENSG00000076555	483.477	-0.210986	0.0618623	-3.41058	0.00064826	0.0162322	ACACB
ENSG00000157349	601.063	0.0891533	0.0261382	3.41085	0.000647615	0.0162322	DDX19B
ENSG00000087589	406.028	-0.295029	0.0865185	-3.41001	0.0006496	0.01624	CASS4
ENSG00000136810	2084.75	0.143674	0.0421438	3.40914	0.00065167	0.0162403	TXN
ENSG00000235106	312.335	-0.150501	0.0441428	-3.40943	0.000650996	0.0162403	LINC00094
ENSG00000171408	57.803	-0.320804	0.0941387	-3.40778	0.000654944	0.0162961	PDE7B
ENSG00000154114	964.823	0.104413	0.0306479	3.40685	0.000657181	0.0163068	TBCEL
ENSG00000249348	33.1325	-0.195748	0.0574592	-3.40674	0.000657441	0.0163068	UGDH-AS1
ENSG00000158050	1370.89	0.684728	0.201057	3.40565	0.000660078	0.0163465	DUSP2
ENSG00000104267	406.09	0.293546	0.0862298	3.40423	0.000663512	0.0164058	CA2
ENSG00000100629	99.8599	-0.195665	0.057493	-3.40329	0.000665806	0.0164368	CEP128
ENSG00000143977	1045.25	0.134719	0.0396011	3.4019	0.000669187	0.0164944	SNRPG
ENSG00000173599	465.068	-0.226866	0.0667117	-3.40069	0.000672159	0.0165418	PC
ENSG00000100330	1023.24	-0.110731	0.0325944	-3.39725	0.000680675	0.0167253	MTMR3
ENSG00000000971	35.7016	0.599466	0.176503	3.39635	0.000682921	0.0167284	CFH
ENSG00000055070	5892.8	0.0892967	0.026291	3.39648	0.00068259	0.0167284	SZRD1
ENSG00000119013	1101.5	0.121972	0.0359374	3.394	0.000688793	0.01682	NDUFB3
ENSG00000198087	1166.7	0.18873	0.055605	3.39412	0.000688483	0.01682	CD2AP
ENSG00000186522	501.36	-0.162699	0.0480439	-3.38647	0.000707992	0.0172621	2010-09-01
ENSG00000103855	13.302	0.434974	0.128479	3.38557	0.000710318	0.0172654	CD276
ENSG00000182541	2099.59	0.209478	0.0618679	3.38588	0.000709495	0.0172654	LIMK2
ENSG00000169826	8211.57	-0.129315	0.03823	-3.38254	0.000718176	0.0174296	CSGALNACT2
ENSG00000010404	7581.36	-0.105639	0.0312393	-3.3816	0.000720653	0.0174628	IDS
ENSG00000196664	3826.56	0.241289	0.0714362	3.37768	0.000730995	0.0176863	TLR7
ENSG00000153944	915.386	-0.0997981	0.029566	-3.37544	0.000736982	0.0177766	MSI2
ENSG00000223773	259.572	-0.18754	0.0555571	-3.37563	0.000736457	0.0177766	CD99P1
ENSG00000165996	15.4921	-0.338106	0.100197	-3.37441	0.000739739	0.0178158	HACD1
ENSG00000157741	1513.8	-0.121997	0.0362366	-3.36668	0.000760795	0.0182672	UBN2
ENSG00000169239	869.624	-0.136195	0.0404504	-3.36696	0.000760027	0.0182672	CA5B
ENSG00000280441	19.3166	0.543358	0.161491	3.36463	0.00076646	0.0183752	CH507-528H12.1
ENSG00000169313	209.096	0.354558	0.105396	3.36407	0.000768031	0.018385	P2RY12
ENSG00000124177	2203.58	-0.0885823	0.0263552	-3.36109	0.000776358	0.0185536	CHD6
ENSG00000182054	3946.6	0.121674	0.0362047	3.36071	0.000777428	0.0185536	IDH2
ENSG00000135378	1999.2	0.145425	0.0432839	3.35978	0.000780032	0.0185876	PRRG4
ENSG00000114346	323.953	-0.133631	0.0398078	-3.35691	0.000788185	0.0187536	ECT2
ENSG00000100412	3634.03	0.0830241	0.0247439	3.35533	0.000792695	0.0187606	ACO2
ENSG00000158669	3168.49	-0.0533009	0.0158821	-3.35604	0.000790672	0.0187606	GPAT4
ENSG00000173517	1296.53	-0.0980284	0.0292173	-3.35514	0.000793236	0.0187606	PEAK1
ENSG00000182179	6312.8	0.122375	0.0364684	3.35565	0.000791783	0.0187606	UBA7
ENSG00000051523	24396.5	0.0740881	0.0220875	3.35429	0.000795677	0.018762	CYBA
ENSG00000170677	619.776	-0.146135	0.0435651	-3.35441	0.000795348	0.018762	SOCS6
ENSG00000211450	1770.6	0.100162	0.0298836	3.35175	0.000803022	0.018907	C11orf31
ENSG00000075651	837.107	-0.14193	0.0423877	-3.34838	0.000812864	0.0190706	PLD1
ENSG00000125900	209.823	0.167913	0.05015	3.34821	0.000813346	0.0190706	SIRPD
ENSG00000143119	23917.9	0.0853817	0.0255014	3.34813	0.0008136	0.0190706	CD53
ENSG00000076356	598.7	-0.138028	0.0412465	-3.34642	0.000818637	0.0191602	PLXNA2
ENSG00000162433	282.037	0.248941	0.0744217	3.34501	0.000822805	0.0191724	AK4
ENSG00000237513	67.7476	-0.254054	0.0759484	-3.34509	0.000822559	0.0191724	RP11-325F22.2
ENSG00000258831	30.8394	-0.356686	0.106627	-3.34519	0.000822264	0.0191724	RP11-76E17.4
ENSG00000275131	151.347	-0.245169	0.073327	-3.3435	0.000827282	0.0192483	CH17-472G23.4
ENSG00000101695	1668.84	-0.121143	0.036265	-3.3405	0.000836269	0.0194288	RNF125
ENSG00000278607	11.9259	-0.281069	0.0841587	-3.33975	0.000838538	0.0194528	RP11-405M12.3
ENSG00000224083	33.2914	0.479173	0.143512	3.33891	0.000841084	0.0194832	MTCO1P11
ENSG00000149923	6187.24	0.0715499	0.0214534	3.33513	0.000852587	0.0197208	PPP4C
ENSG00000196735	8711	0.353983	0.106158	3.3345	0.00085454	0.019737	HLA-DQA1
ENSG00000163297	5616.47	-0.112757	0.0338336	-3.33269	0.000860098	0.0198363	ANTXR2
ENSG00000185088	1216.02	0.109943	0.0330033	3.33127	0.000864511	0.019909	RPS27L
ENSG00000105329	20824	0.0909617	0.0273624	3.32432	0.000886329	0.020352	TGFB1
ENSG00000167261	3517.21	-0.157421	0.0473519	-3.32449	0.000885801	0.020352	DPEP2
ENSG00000133808	497.789	-0.13627	0.0410026	-3.32346	0.000889097	0.0203859	MICALCL
ENSG00000136682	1452.37	0.179435	0.0540274	3.32118	0.000896382	0.0205231	CBWD2
ENSG00000196227	1209.91	-0.118999	0.0358463	-3.3197	0.000901135	0.020602	FAM217B
ENSG00000273174	122.068	0.211209	0.0636782	3.31682	0.000910479	0.0207855	RP11-434H6.6
ENSG00000104447	3348.46	-0.131052	0.0395412	-3.31431	0.000918709	0.0209431	TRPS1
ENSG00000104825	1200.82	0.0985578	0.0297531	3.31252	0.000924602	0.021047	NFKBIB
ENSG00000065923	411.102	0.194305	0.0586708	3.31178	0.000927048	0.0210723	SLC9A7
ENSG00000154217	1953.95	-0.101005	0.0305075	-3.31085	0.000930146	0.0211123	PITPNC1
ENSG00000144136	3587.18	0.157985	0.0477385	3.30939	0.000935003	0.0211921	SLC20A1
ENSG00000173706	1156.77	0.276018	0.0834329	3.30826	0.000938776	0.021247	HEG1
ENSG00000140848	2687.32	-0.143315	0.0433674	-3.30467	0.000950895	0.0214597	CPNE2
ENSG00000156050	174.004	-0.156923	0.0474803	-3.30501	0.000949728	0.0214597	FAM161B
ENSG00000071054	12085.8	-0.104353	0.0315965	-3.30267	0.00095769	0.0215822	MAP4K4
ENSG00000060762	1379.89	0.110535	0.0334984	3.29972	0.000967822	0.0217672	MPC1
ENSG00000272463	38.3929	0.358247	0.108577	3.29948	0.000968656	0.0217672	RP11-532F6.3
ENSG00000104951	247.592	0.294748	0.0893902	3.29732	0.00097611	0.0219035	IL4I1
ENSG00000171552	934.016	0.103764	0.0314965	3.29447	0.000986092	0.022096	BCL2L1
ENSG00000236345	140.294	-0.187056	0.0568049	-3.29294	0.000991439	0.0221843	RP11-59D5__B.2
ENSG00000169230	4164.25	0.119696	0.0363597	3.29201	0.000994746	0.0222268	PRELID1
ENSG00000099290	4756.92	0.15785	0.047977	3.29012	0.00100146	0.0223137	FAM21A
ENSG00000254965	22.4249	0.323247	0.0982474	3.29013	0.00100142	0.0223137	C1DP5
ENSG00000158716	829.802	0.109173	0.0331872	3.2896	0.0010033	0.022323	DUSP23
ENSG00000117266	284.882	0.181642	0.0552266	3.28902	0.00100535	0.0223373	CDK18
ENSG00000011258	1725.17	-0.0668043	0.0203194	-3.28771	0.00101007	0.022379	MBTD1
ENSG00000109971	26495.6	0.147983	0.0450109	3.28772	0.00101002	0.022379	HSPA8
ENSG00000011523	459.14	-0.106993	0.0325716	-3.28485	0.00102036	0.0224807	CEP68
ENSG00000103522	127.135	0.361399	0.110008	3.28521	0.00101908	0.0224807	IL21R
ENSG00000172725	7147.24	0.101342	0.030841	3.28594	0.00101642	0.0224807	CORO1B
ENSG00000223387	13.1131	0.538981	0.164069	3.28508	0.00101953	0.0224807	RP11-408H1.3
ENSG00000261652	12.4372	-0.33684	0.102569	-3.28404	0.0010233	0.0225141	C15orf65
ENSG00000078177	964.307	-0.10406	0.0316933	-3.28335	0.00102582	0.0225381	N4BP2
ENSG00000136048	2223.11	0.127046	0.0387009	3.28277	0.00102792	0.0225527	DRAM1
ENSG00000204574	2656.34	0.0647869	0.0197401	3.282	0.00103072	0.0225828	ABCF1
ENSG00000008086	449.088	-0.11395	0.0347436	-3.27975	0.00103899	0.0227324	CDKL5
ENSG00000120210	17.9743	0.405053	0.123557	3.27826	0.00104448	0.0227893	INSL6
ENSG00000185950	9759.74	-0.257325	0.0784877	-3.27853	0.00104348	0.0227893	IRS2
ENSG00000023171	1047.02	0.173018	0.0527918	3.27737	0.00104777	0.0228125	GRAMD1B
ENSG00000144040	2096.22	-0.104351	0.0318428	-3.27707	0.00104889	0.0228125	SFXN5
ENSG00000155792	33.841	-0.370485	0.113073	-3.27651	0.00105098	0.0228125	DEPTOR
ENSG00000155846	1375.57	0.203831	0.0622116	3.27642	0.00105133	0.0228125	PPARGC1B
ENSG00000138411	91.2155	-0.216071	0.0659682	-3.27538	0.00105519	0.0228649	HECW2
ENSG00000186104	400.884	-0.116555	0.0355913	-3.2748	0.00105736	0.0228806	CYP2R1
ENSG00000070950	350.474	-0.099212	0.0303149	-3.27272	0.00106519	0.0229575	RAD18
ENSG00000088854	1506.66	-0.106228	0.0324614	-3.27245	0.00106619	0.0229575	C20orf194
ENSG00000134242	1640.13	-0.114272	0.0349138	-3.27299	0.00106417	0.0229575	PTPN22
ENSG00000160305	2727.83	-0.139512	0.0426343	-3.27231	0.00106674	0.0229575	DIP2A
ENSG00000172116	30.7649	0.819411	0.25047	3.27149	0.00106981	0.0229922	CD8B
ENSG00000111186	176.411	-0.337018	0.103059	-3.27014	0.00107495	0.0230713	WNT5B
ENSG00000166257	9.95096	0.45975	0.140659	3.26854	0.00108102	0.02317	SCN3B
ENSG00000181924	935.042	0.0852482	0.0260947	3.26688	0.00108741	0.0232753	COA4
ENSG00000243753	146.1	0.397175	0.121617	3.26579	0.00109158	0.0233328	HLA-L
ENSG00000130449	4168.77	-0.068968	0.0211235	-3.265	0.00109465	0.0233435	ZSWIM6
ENSG00000145147	20.1847	0.736777	0.225666	3.2649	0.00109504	0.0233435	SLIT2
ENSG00000182557	283.889	-0.256768	0.0786949	-3.26283	0.00110305	0.0234826	SPNS3
ENSG00000178607	1966.63	-0.0817348	0.0250669	-3.26067	0.00111151	0.0236307	ERN1
ENSG00000109458	762.933	-0.117074	0.0359464	-3.25691	0.00112632	0.0238743	GAB1
ENSG00000118689	3791.75	-0.153028	0.0469859	-3.25688	0.00112643	0.0238743	FOXO3
ENSG00000163125	2370.7	-0.0698534	0.0214497	-3.25661	0.0011275	0.0238743	RPRD2
ENSG00000114767	357.092	0.105585	0.03243	3.25578	0.00113083	0.0239127	RRP9
ENSG00000138002	415.934	-0.127067	0.0390506	-3.25391	0.00113828	0.0240274	IFT172
ENSG00000176083	10.8245	1.13162	0.347799	3.25366	0.0011393	0.0240274	ZNF683
ENSG00000092098	1733.44	0.0686311	0.0211025	3.25227	0.00114487	0.0241126	RNF31
ENSG00000123416	2110.76	0.141845	0.0436259	3.25138	0.00114846	0.0241548	TUBA1B
ENSG00000133985	368.372	-0.41315	0.127084	-3.25101	0.00114994	0.0241548	TTC9
ENSG00000172671	495.059	0.163302	0.0502508	3.24973	0.00115514	0.0242317	ZFAND4
ENSG00000153029	3847.55	0.104733	0.0322526	3.24728	0.00116512	0.024344	MR1
ENSG00000164941	2767.76	-0.0766005	0.023584	-3.24798	0.00116228	0.024344	INTS8
ENSG00000173567	35.3567	0.296585	0.0913283	3.24746	0.00116441	0.024344	ADGRF3
ENSG00000071073	1256.28	-0.129518	0.0399013	-3.24595	0.00117059	0.0244259	MGAT4A
ENSG00000123908	2712.98	-0.115025	0.0354794	-3.24202	0.00118684	0.0247324	AGO2
ENSG00000260032	13915	-0.0748854	0.023104	-3.24123	0.00119014	0.0247684	LINC00657
ENSG00000130723	8179.88	-0.0826791	0.0255225	-3.23946	0.00119757	0.0248902	PRRC2B
ENSG00000156265	1405.6	0.343821	0.106164	3.23857	0.0012013	0.024935	MAP3K7CL
ENSG00000118200	591.666	-0.164321	0.0507463	-3.2381	0.00120328	0.0249432	CAMSAP2
ENSG00000124508	1247.37	0.169693	0.0524309	3.23651	0.00120999	0.0250494	BTN2A2
ENSG00000157827	934.825	0.250998	0.077569	3.2358	0.00121303	0.0250793	FMNL2
ENSG00000110318	18.1733	-0.346844	0.107218	-3.23495	0.00121663	0.0251209	CEP126
ENSG00000137474	745.237	-0.230018	0.0711601	-3.2324	0.00122756	0.0252718	MYO7A
ENSG00000231312	64.3267	0.193283	0.0597879	3.23281	0.00122581	0.0252718	AC007246.3
ENSG00000237484	13.2215	0.41197	0.127461	3.23212	0.00122875	0.0252718	AP000476.1
ENSG00000273669	100.353	-0.186588	0.057768	-3.22996	0.00123808	0.0254306	RP11-405M12.4
ENSG00000166411	1238.53	0.0951061	0.0294676	3.22748	0.00124885	0.0255852	IDH3A
ENSG00000182749	620.072	-0.162487	0.0503396	-3.22781	0.0012474	0.0255852	PAQR7
ENSG00000127951	84666.7	0.129599	0.0401807	3.22541	0.00125793	0.0257378	FGL2
ENSG00000085433	789.231	-0.0853997	0.0264875	-3.22415	0.00126347	0.0258177	WDR47
ENSG00000157764	1324.37	-0.0686831	0.0213071	-3.22348	0.00126641	0.0258444	BRAF
ENSG00000115956	20064.2	0.129127	0.0400772	3.22196	0.00127317	0.0259151	PLEK
ENSG00000276248	50.7039	-0.29483	0.0915009	-3.22215	0.00127231	0.0259151	RP11-230F18.5
ENSG00000265354	1036.62	0.100552	0.0312597	3.21665	0.00129696	0.0263653	TIMM23
ENSG00000182952	2727.7	0.0911474	0.0283505	3.21502	0.00130435	0.0264814	HMGN4
ENSG00000068784	1159.04	0.120207	0.0374062	3.21355	0.00131103	0.0265829	SRBD1
ENSG00000182481	911.84	0.10113	0.031476	3.21291	0.00131396	0.026608	KPNA2
ENSG00000166147	17.0374	0.3217	0.100167	3.21165	0.00131976	0.0266715	FBN1
ENSG00000166889	4680.66	0.0808631	0.0251793	3.21149	0.00132047	0.0266715	PATL1
ENSG00000008735	25.8732	0.265607	0.0827661	3.20913	0.00133137	0.0267925	MAPK8IP2
ENSG00000136732	955.612	0.147975	0.0461218	3.20836	0.00133495	0.0267925	GYPC
ENSG00000163235	347.28	-0.27772	0.0865448	-3.20897	0.00133209	0.0267925	TGFA
ENSG00000237711	23.6317	0.435274	0.135656	3.20866	0.00133355	0.0267925	MTCO3P11
ENSG00000242485	1404.55	0.0616207	0.0191991	3.20956	0.00132936	0.0267925	MRPL20
ENSG00000147548	4724.3	-0.0697308	0.0217505	-3.20594	0.00134622	0.0269843	WHSC1L1
ENSG00000115590	612.437	-0.693964	0.216509	-3.20525	0.00134945	0.0270146	IL1R2
ENSG00000102900	2730.21	0.0771981	0.0240915	3.20437	0.00135357	0.0270283	NUP93
ENSG00000124766	1607.71	-0.186198	0.0581272	-3.20329	0.00135867	0.0270283	SOX4
ENSG00000128607	1381.29	-0.0809974	0.0252798	-3.20403	0.00135517	0.0270283	KLHDC10
ENSG00000183087	645.891	0.286538	0.0894513	3.20328	0.0013587	0.0270283	GAS6
ENSG00000196693	852.606	-0.137479	0.0429114	-3.20379	0.00135632	0.0270283	ZNF33B
ENSG00000172661	6869.52	0.135297	0.0422453	3.20266	0.00136166	0.0270531	FAM21C
ENSG00000198018	338.33	-0.110812	0.0346194	-3.20086	0.0013702	0.0271886	ENTPD7
ENSG00000124201	4341.62	0.130767	0.0408657	3.19991	0.00137471	0.0272437	ZNFX1
ENSG00000276600	15.5675	-0.414566	0.129594	-3.19896	0.00137926	0.0272997	RAB7B
ENSG00000198604	7115.01	0.0961851	0.0300784	3.19781	0.00138476	0.0273741	BAZ1A
ENSG00000089041	4933	0.194572	0.0608723	3.1964	0.00139154	0.0274124	P2RX7
ENSG00000105875	1305.9	-0.145675	0.045573	-3.19652	0.00139096	0.0274124	WDR91
ENSG00000248774	20.1477	-0.315798	0.0988005	-3.19632	0.00139191	0.0274124	RP11-798M19.3
ENSG00000142405	6481.52	-0.133555	0.041792	-3.19572	0.00139482	0.0274356	NLRP12
ENSG00000187240	147.682	-0.232239	0.0726959	-3.19466	0.00139994	0.027502	DYNC2H1
ENSG00000137200	3042.62	0.109391	0.034262	3.19276	0.00140918	0.027649	CMTR1
ENSG00000154736	385.68	-0.316156	0.0990444	-3.19206	0.00141262	0.0276821	ADAMTS5
ENSG00000127191	283.015	0.115866	0.0363073	3.19126	0.00141656	0.0277249	TRAF2
ENSG00000158470	5064.39	0.157687	0.0494192	3.1908	0.00141879	0.027734	B4GALT5
ENSG00000070961	6198.46	-0.130952	0.0410736	-3.18822	0.00143152	0.0278449	ATP2B1
ENSG00000115568	1239.4	-0.0688649	0.0215938	-3.18911	0.0014271	0.0278449	ZNF142
ENSG00000134375	1377.82	0.0846123	0.0265371	3.18845	0.00143036	0.0278449	TIMM17A
ENSG00000168811	12.9297	0.431791	0.135427	3.18835	0.00143085	0.0278449	IL12A
ENSG00000174516	941.986	-0.138881	0.0435749	-3.18717	0.0014367	0.0279113	PELI3
ENSG00000166595	1294.5	0.0966279	0.0303243	3.18648	0.00144013	0.0279436	FAM96B
ENSG00000077063	42.6137	-0.50243	0.157745	-3.18507	0.00144718	0.0280379	CTTNBP2
ENSG00000174306	465.222	-0.126094	0.0395924	-3.1848	0.00144855	0.0280379	ZHX3
ENSG00000054148	1017.71	0.0883198	0.0277385	3.18401	0.00145248	0.0280794	PHPT1
ENSG00000109321	47.6832	-0.822032	0.258307	-3.18239	0.00146067	0.0281002	AREG
ENSG00000164120	60.3161	-0.551694	0.173306	-3.18336	0.00145577	0.0281002	HPGD
ENSG00000177721	175.754	0.18331	0.0575961	3.18267	0.00145922	0.0281002	ANXA2R
ENSG00000185482	2118.34	0.0957296	0.0300749	3.18304	0.00145736	0.0281002	STAC3
ENSG00000130844	326.785	-0.151818	0.0477307	-3.18071	0.00146914	0.0282285	ZNF331
ENSG00000106261	4199.91	-0.123096	0.0387101	-3.17994	0.00147304	0.0282691	ZKSCAN1
ENSG00000160551	8042.7	-0.0787977	0.0247851	-3.17923	0.00147666	0.0282747	TAOK1
ENSG00000182670	4853.89	-0.0979186	0.0307999	-3.17918	0.00147692	0.0282747	TTC3
ENSG00000205927	13.4887	-0.513804	0.161665	-3.17819	0.00148196	0.0283369	OLIG2
ENSG00000108826	630.641	0.100861	0.0317548	3.17623	0.00149201	0.0284945	MRPL27
ENSG00000135940	3392.01	0.103036	0.0324652	3.17373	0.00150495	0.0286752	COX5B
ENSG00000184838	63.5827	0.36124	0.113823	3.1737	0.00150511	0.0286752	PRR16
ENSG00000107614	396.273	-0.104613	0.0329731	-3.17267	0.00151047	0.0287426	TRDMT1
ENSG00000150907	1402.66	-0.14343	0.0452231	-3.17161	0.00151598	0.0288128	FOXO1
ENSG00000126821	981.653	0.16996	0.0536519	3.16784	0.00153579	0.0291541	SGPP1
ENSG00000167083	274.719	0.179136	0.0565721	3.1665	0.00154283	0.0292526	GNGT2
ENSG00000187688	2344.21	0.0835515	0.0263927	3.1657	0.00154708	0.029298	TRPV2
ENSG00000130813	972.537	0.137281	0.043376	3.16491	0.00155132	0.029343	C19orf66
ENSG00000165092	6321.42	0.202865	0.0641075	3.16445	0.00155376	0.0293539	ALDH1A1
ENSG00000104312	2515.79	0.201948	0.0638567	3.16252	0.00156408	0.0295136	RIPK2
ENSG00000279095	210.341	-0.159123	0.0503207	-3.16217	0.00156598	0.0295141	AC092066.1
ENSG00000142961	969.086	0.110414	0.0349217	3.16177	0.00156815	0.0295197	MOB3C
ENSG00000100578	585.319	-0.07302	0.0231162	-3.15882	0.0015841	0.0297735	KIAA0586
ENSG00000131408	4959.73	0.077989	0.0246912	3.15858	0.00158541	0.0297735	NR1H2
ENSG00000113368	5711.01	0.175029	0.0554319	3.15755	0.00159101	0.0298433	LMNB1
ENSG00000102871	1557	0.0746142	0.0236658	3.15283	0.00161697	0.0302224	TRADD
ENSG00000108984	906.629	-0.158999	0.0504256	-3.15314	0.00161523	0.0302224	MAP2K6
ENSG00000163803	2104.26	-0.167825	0.0532295	-3.15286	0.00161678	0.0302224	PLB1
ENSG00000171219	13.3448	0.390257	0.123888	3.15008	0.00163226	0.030472	CDC42BPG
ENSG00000005844	20964.9	0.128557	0.0408344	3.14826	0.00164248	0.0305957	ITGAL
ENSG00000197265	1060.38	0.0767921	0.024395	3.14786	0.0016447	0.0305957	GTF2E2
ENSG00000213923	942.853	-0.147398	0.0468242	-3.14791	0.00164445	0.0305957	CSNK1E
ENSG00000125827	6520.87	-0.127909	0.0406383	-3.1475	0.00164672	0.0305971	TMX4
ENSG00000172331	568.997	0.126436	0.0401769	3.14699	0.00164959	0.0306144	BPGM
ENSG00000065485	556.496	-0.139072	0.0442058	-3.14602	0.00165507	0.0306801	PDIA5
ENSG00000148834	4700.47	0.118371	0.0376524	3.14379	0.00166773	0.0308784	GSTO1
ENSG00000124813	656.749	-0.14678	0.0467148	-3.14204	0.00167772	0.0310271	RUNX2
ENSG00000017483	26.0258	0.367476	0.117024	3.14018	0.00168842	0.0311238	SLC38A5
ENSG00000105246	23.4484	0.520146	0.165637	3.14027	0.00168792	0.0311238	EBI3
ENSG00000111644	789.675	0.107237	0.0341508	3.1401	0.00168888	0.0311238	ACRBP
ENSG00000151883	5061.87	-0.104589	0.0333394	-3.1371	0.00170627	0.0314077	PARP8
ENSG00000177575	23611	-0.200844	0.0640401	-3.13622	0.00171141	0.0314656	CD163
ENSG00000184162	154.747	0.11457	0.0365406	3.13542	0.00171609	0.031515	NR2C2AP
ENSG00000234743	141.503	0.201332	0.0642215	3.13497	0.00171873	0.0315267	EIF5AP4
ENSG00000079308	418.185	0.249764	0.0797169	3.13314	0.0017295	0.0316874	TNS1
ENSG00000185475	739.115	0.134744	0.043025	3.13176	0.00173761	0.0317622	TMEM179B
ENSG00000215114	3642.58	-0.105458	0.033673	-3.13183	0.00173721	0.0317622	UBXN2B
ENSG00000105750	87.6418	-0.184023	0.0587797	-3.13072	0.00174379	0.0318043	ZNF85
ENSG00000143891	256.608	0.179293	0.0572695	3.13069	0.00174394	0.0318043	GALM
ENSG00000172115	2385.83	0.137746	0.044023	3.12895	0.00175433	0.0319567	CYCS
ENSG00000279192	22.2356	-0.428763	0.137104	-3.12728	0.0017643	0.0321013	PWAR5
ENSG00000095380	1446.71	0.0808483	0.0258571	3.12674	0.00176758	0.0321239	NANS
ENSG00000255833	66.6833	0.361143	0.115524	3.12614	0.00177119	0.0321525	TIFAB
ENSG00000104972	12987.5	0.135889	0.0434771	3.12553	0.00177486	0.0321821	LILRB1
ENSG00000005379	328.923	0.439469	0.140732	3.12274	0.00179173	0.0324095	BZRAP1
ENSG00000164211	577.776	0.271529	0.0869604	3.12244	0.00179357	0.0324095	STARD4
ENSG00000186918	1200.44	-0.125566	0.040208	-3.12292	0.00179069	0.0324095	ZNF395
ENSG00000122643	1350.69	0.133751	0.0428413	3.12201	0.00179624	0.0324206	NT5C3A
ENSG00000179454	552.517	-0.101713	0.032596	-3.12043	0.00180589	0.0325575	KLHL28
ENSG00000107140	1007.03	0.0945828	0.0303358	3.11786	0.00182167	0.0328047	TESK1
ENSG00000163818	382.514	-0.116611	0.0374074	-3.11732	0.00182506	0.0328282	LZTFL1
ENSG00000131969	106.449	-0.194887	0.0625487	-3.11577	0.00183464	0.032963	ABHD12B
ENSG00000103496	2504.14	0.0907476	0.0291336	3.11488	0.00184018	0.0329874	STX4
ENSG00000224796	119.164	0.442528	0.142059	3.1151	0.00183882	0.0329874	RPL32P1
ENSG00000182154	1034.34	0.104807	0.0336646	3.11328	0.0018502	0.0331294	MRPL41
ENSG00000067221	223.344	0.12245	0.0393466	3.11208	0.00185775	0.0331856	STOML1
ENSG00000133030	3763.97	-0.138585	0.0445357	-3.11178	0.00185966	0.0331856	MPRIP
ENSG00000168389	543.114	0.162616	0.0522515	3.11219	0.00185706	0.0331856	MFSD2A
ENSG00000148225	10.4727	-0.332696	0.107012	-3.10897	0.00187743	0.0334602	WDR31
ENSG00000163349	9385.09	-0.0756994	0.024351	-3.10867	0.00187929	0.0334602	HIPK1
ENSG00000159199	925.989	0.108986	0.0350632	3.10828	0.00188181	0.0334673	ATP5G1
ENSG00000119681	64.1662	-0.211737	0.0681574	-3.10659	0.00189256	0.0336206	LTBP2
ENSG00000157470	12.6576	0.375596	0.120956	3.10524	0.00190125	0.0337371	FAM81A
ENSG00000225783	54.3147	0.598294	0.192743	3.10411	0.00190853	0.0338282	MIAT
ENSG00000137364	2186.68	0.118372	0.0381451	3.1032	0.00191439	0.0338939	TPMT
ENSG00000138640	1146.2	-0.150366	0.0484776	-3.10176	0.00192372	0.0340209	FAM13A
ENSG00000164715	2228.54	0.157743	0.0508699	3.10091	0.00192927	0.0340809	LMTK2
ENSG00000225684	17.8564	0.391749	0.126349	3.10053	0.00193174	0.0340864	FAM225B
ENSG00000087088	3694.88	0.0692904	0.0223637	3.09835	0.00194602	0.0342999	BAX
ENSG00000145675	3734.71	-0.0701858	0.022658	-3.09761	0.00195087	0.0343284	PIK3R1
ENSG00000173588	197.874	-0.139197	0.044944	-3.09711	0.00195416	0.0343284	CEP83
ENSG00000175782	879.628	-0.112176	0.0362193	-3.09715	0.00195394	0.0343284	SLC35E3
ENSG00000173264	742.526	0.0773215	0.0249716	3.09638	0.00195898	0.0343748	GPR137
ENSG00000111652	2210.45	0.0547005	0.0176701	3.09565	0.00196383	0.0344215	COPS7A
ENSG00000119917	3341.83	0.404918	0.130843	3.09468	0.00197024	0.0344714	IFIT3
ENSG00000132612	1349.97	0.0578655	0.0186991	3.09456	0.00197104	0.0344714	VPS4A
ENSG00000137628	2378.91	0.257305	0.0831706	3.0937	0.00197681	0.0345339	DDX60
ENSG00000023191	13535.4	0.0696292	0.0225209	3.09175	0.00198977	0.0346874	RNH1
ENSG00000168944	1396.12	-0.0648092	0.0209622	-3.09172	0.00198999	0.0346874	CEP120
ENSG00000135912	2376.12	-0.0823714	0.0266524	-3.09058	0.00199769	0.0347066	TTLL4
ENSG00000204516	1481.94	0.143545	0.0464439	3.09071	0.00199675	0.0347066	MICB
ENSG00000261423	48.4585	0.154025	0.0498264	3.09123	0.00199331	0.0347066	RP11-1007O24.3
ENSG00000010818	963.104	0.191248	0.0619062	3.08932	0.00200614	0.0347087	HIVEP2
ENSG00000100228	63.711	-0.237102	0.0767505	-3.08925	0.00200662	0.0347087	RAB36
ENSG00000108798	3560.82	0.156162	0.050543	3.08968	0.0020037	0.0347087	ABI3
ENSG00000138433	2369.12	0.103401	0.033461	3.09018	0.00200033	0.0347087	CIR1
ENSG00000172936	19093.8	0.0905806	0.0293279	3.08855	0.00201137	0.0347529	MYD88
ENSG00000023330	1895.72	0.1371	0.0444241	3.08615	0.00202765	0.0349094	ALAS1
ENSG00000025796	3849.26	-0.0628038	0.020349	-3.08634	0.00202635	0.0349094	SEC63
ENSG00000139793	1010.66	-0.146282	0.0474077	-3.08561	0.00203136	0.0349094	MBNL2
ENSG00000146409	1227.71	-0.171762	0.0556514	-3.0864	0.00202595	0.0349094	SLC18B1
ENSG00000279447	27.3833	-0.306812	0.0994337	-3.08559	0.0020315	0.0349094	RP4-737E23.6
ENSG00000096070	1375.62	-0.0820945	0.0266323	-3.08252	0.00205256	0.0351812	BRPF3
ENSG00000121680	1277.73	0.0645104	0.0209288	3.08238	0.00205354	0.0351812	PEX16
ENSG00000131037	146.153	0.277973	0.0901834	3.08231	0.002054	0.0351812	EPS8L1
ENSG00000080546	469.912	-0.156637	0.0508356	-3.08125	0.0020613	0.0352679	SESN1
ENSG00000143951	254.97	-0.0869263	0.0282163	-3.08072	0.00206503	0.0352934	WDPCP
ENSG00000144218	226.101	-0.328524	0.106658	-3.08015	0.00206898	0.0353226	AFF3
ENSG00000038210	447.405	0.146746	0.0476798	3.07773	0.00208583	0.0355488	PI4K2B
ENSG00000180488	745.295	-0.0688946	0.0223858	-3.0776	0.00208673	0.0355488	FAM73A
ENSG00000103489	2913	-0.159243	0.0517571	-3.07674	0.00209277	0.0355748	XYLT1
ENSG00000186567	199.534	-0.26401	0.0858074	-3.07678	0.00209251	0.0355748	CEACAM19
ENSG00000237181	113.723	0.161004	0.0523384	3.07621	0.00209653	0.0356005	AC147651.4
ENSG00000168439	3248.29	0.0937972	0.0304996	3.07536	0.0021025	0.0356635	STIP1
ENSG00000153208	940.859	-0.249375	0.0811069	-3.07465	0.00210752	0.03571	MERTK
ENSG00000117834	59.937	-0.239438	0.0779016	-3.0736	0.00211494	0.0357145	SLC5A9
ENSG00000130304	2491.67	-0.10015	0.0325865	-3.07335	0.0021167	0.0357145	SLC27A1
ENSG00000137757	262.257	0.256562	0.0834561	3.07422	0.00211055	0.0357145	CASP5
ENSG00000162976	3520.76	0.0966716	0.031455	3.07333	0.00211684	0.0357145	PQLC3
ENSG00000084731	247.841	-0.203372	0.0661952	-3.07231	0.00212406	0.03575	KIF3C
ENSG00000101460	76.8572	0.244523	0.079613	3.07139	0.00213064	0.03575	MAP1LC3A
ENSG00000117054	1391.6	0.100332	0.0326696	3.07113	0.00213254	0.03575	ACADM
ENSG00000134243	10268.2	0.119048	0.0387532	3.07194	0.00212674	0.03575	SORT1
ENSG00000138867	4375.81	0.0576457	0.0187681	3.07148	0.00213001	0.03575	GUCD1
ENSG00000199024	24.5681	0.20884	0.0679952	3.07139	0.00213065	0.03575	MIR103A2
ENSG00000100918	743.454	0.309351	0.100744	3.07066	0.00213583	0.0357673	REC8
ENSG00000170145	1654.56	-0.0641924	0.0209132	-3.06946	0.00214444	0.0358733	SIK2
ENSG00000128923	678.984	-0.13694	0.0446406	-3.06762	0.00215771	0.036057	FAM63B
ENSG00000111860	1843.64	-0.133955	0.0436925	-3.06587	0.00217039	0.036154	CEP85L
ENSG00000137414	2171.55	0.129461	0.0422222	3.06618	0.00216815	0.036154	FAM8A1
ENSG00000204308	1725.41	0.0902604	0.029437	3.06622	0.00216781	0.036154	RNF5
ENSG00000116191	535.468	-0.132402	0.0431919	-3.06544	0.00217348	0.0361564	RALGPS2
ENSG00000204272	623.324	0.111921	0.0365133	3.06522	0.00217511	0.0361564	LINC01420
ENSG00000109854	2270.03	0.0882678	0.0288077	3.06404	0.00218371	0.036261	HTATIP2
ENSG00000159210	984.459	0.103972	0.0339529	3.06223	0.00219693	0.0364422	SNF8
ENSG00000160932	7388.38	0.322875	0.105521	3.05981	0.00221474	0.0366991	LY6E
ENSG00000162378	2152.73	-0.0694925	0.0227155	-3.05925	0.00221892	0.0367198	ZYG11B
ENSG00000179051	5537.65	0.0633093	0.020696	3.05902	0.00222064	0.0367198	RCC2
ENSG00000119139	2675.86	0.183217	0.0599041	3.0585	0.00222451	0.0367451	TJP2
ENSG00000127922	1329.78	0.0873666	0.0285777	3.05716	0.00223445	0.0368708	SHFM1
ENSG00000111962	60.866	0.261521	0.0855596	3.05659	0.00223868	0.036902	UST
ENSG00000123136	4465.3	0.206665	0.0676327	3.05569	0.0022454	0.0369741	DDX39A
ENSG00000112078	9418.98	-0.0842275	0.0275683	-3.05523	0.0022489	0.0369931	KCTD20
ENSG00000196704	1432.62	0.0690249	0.0226002	3.05417	0.00225686	0.0370854	AMZ2
ENSG00000149761	1070.08	0.0668814	0.0219299	3.04977	0.00229014	0.0375931	NUDT22
ENSG00000145734	2358.19	-0.0738483	0.024245	-3.04592	0.00231966	0.0380381	BDP1
ENSG00000166348	94.9258	-0.152129	0.0499692	-3.04446	0.00233099	0.0381841	USP54
ENSG00000223534	167.429	0.450915	0.148141	3.04382	0.00233597	0.0382261	HLA-DQB1-AS1
ENSG00000155974	29.2176	-0.346321	0.113871	-3.04133	0.00235532	0.0385028	GRIP1
ENSG00000162236	2743.27	0.0629236	0.0207126	3.03794	0.00238198	0.0388983	STX5
ENSG00000197694	4815.43	-0.0832829	0.0274366	-3.03546	0.00240166	0.0391791	SPTAN1
ENSG00000131747	22.1861	0.393987	0.129891	3.03322	0.00241961	0.0394116	TOP2A
ENSG00000136478	1480.33	-0.152557	0.0503014	-3.03287	0.00242242	0.0394116	TEX2
ENSG00000177000	3228.34	0.105775	0.0348777	3.03274	0.00242341	0.0394116	MTHFR
ENSG00000126767	1582.17	0.0878425	0.0289759	3.03157	0.00243283	0.0395052	ELK1
ENSG00000223960	281.581	-0.14066	0.046401	-3.03141	0.00243417	0.0395052	AC009948.5
ENSG00000131242	2707.91	0.149636	0.0493787	3.03038	0.00244245	0.0395988	RAB11FIP4
ENSG00000090861	1692.89	0.0986012	0.0325722	3.02716	0.00246864	0.0399823	AARS
ENSG00000011009	3112.38	0.0582625	0.0192511	3.02645	0.00247443	0.0400351	LYPLA2
ENSG00000163382	984.892	0.0977297	0.0322963	3.02603	0.00247789	0.0400499	APOA1BP
ENSG00000169413	5329.78	-0.124402	0.0411179	-3.02551	0.00248217	0.040078	RNASE6
ENSG00000143575	1630.68	0.08277	0.0273778	3.02325	0.00250072	0.0403363	HAX1
ENSG00000100387	1603.52	0.101702	0.0336499	3.02237	0.00250804	0.040413	RBX1
ENSG00000183023	4249.28	0.119584	0.0395908	3.02049	0.00252363	0.0406227	SLC8A1
ENSG00000139832	1730.67	0.20872	0.0691283	3.01932	0.00253345	0.0407393	RAB20
ENSG00000238160	44.5148	-0.296989	0.0983792	-3.01882	0.0025376	0.0407643	AC116366.5
ENSG00000215861	59.0828	-0.33547	0.111141	-3.01841	0.00254105	0.0407783	WI2-1896O14.1
ENSG00000135049	8371.3	-0.0782842	0.0259386	-3.01806	0.00254401	0.0407843	AGTPBP1
ENSG00000166033	256.397	-0.402459	0.133373	-3.01754	0.00254835	0.0408124	HTRA1
ENSG00000138175	577.085	-0.108111	0.0358395	-3.01654	0.0025568	0.0409062	ARL3
ENSG00000213047	721.328	0.127484	0.0422669	3.01617	0.00255989	0.0409141	DENND1B
ENSG00000169738	917.529	0.110396	0.0366099	3.01548	0.00256572	0.0409658	DCXR
ENSG00000135930	4925.68	0.0637099	0.0211441	3.01313	0.00258568	0.0412428	EIF4E2
ENSG00000112139	28.4132	1.00331	0.33323	3.01086	0.00260509	0.0415105	MDGA1
ENSG00000100628	47.5458	0.280967	0.0933737	3.00906	0.00262059	0.0416732	ASB2
ENSG00000157064	37.6179	-0.296202	0.0984335	-3.00916	0.00261974	0.0416732	NMNAT2
ENSG00000118260	3768.18	-0.0695805	0.0231502	-3.00562	0.00265044	0.042063	CREB1
ENSG00000134198	677.094	-0.194221	0.0646135	-3.00589	0.00264807	0.042063	TSPAN2
ENSG00000145990	591.003	-0.19603	0.0652606	-3.00381	0.00266622	0.0422709	GFOD1
ENSG00000260941	24.0238	-0.31437	0.104754	-3.00103	0.00269072	0.0426166	LINC00622
ENSG00000117602	926.991	-0.110237	0.0367537	-2.99936	0.00270547	0.0426788	RCAN3
ENSG00000152219	1027.84	-0.130047	0.0433579	-2.99937	0.00270538	0.0426788	ARL14EP
ENSG00000164050	141.479	-0.273316	0.0911019	-3.00011	0.00269885	0.0426788	PLXNB1
ENSG00000260943	39.4492	0.40062	0.133542	2.99996	0.00270014	0.0426788	RP11-476D10.1
ENSG00000176871	2794.6	0.115708	0.0386383	2.99464	0.00274772	0.0433019	WSB2
ENSG00000092148	5003.39	-0.0581257	0.0194174	-2.99349	0.00275806	0.0433783	HECTD1
ENSG00000170571	11659.9	-0.12708	0.0424501	-2.99362	0.00275691	0.0433783	EMB
ENSG00000140199	8762.47	-0.0798301	0.0266913	-2.99086	0.00278189	0.0437095	SLC12A6
ENSG00000228058	42.9049	-0.315361	0.105453	-2.99053	0.0027849	0.0437132	RP11-552D4.1
ENSG00000153094	3267.43	-0.0934784	0.0312723	-2.98918	0.00279728	0.043864	BCL2L11
ENSG00000105619	457.074	0.0810476	0.0271255	2.98788	0.00280922	0.0440074	TFPT
ENSG00000107679	509.199	-0.11107	0.0371945	-2.98618	0.00282488	0.0441146	PLEKHA1
ENSG00000154930	3233.24	0.0751305	0.025166	2.9854	0.00283209	0.0441146	ACSS1
ENSG00000164199	23.8356	-0.299993	0.100474	-2.98577	0.00282864	0.0441146	ADGRV1
ENSG00000165071	4346.16	-0.107946	0.036159	-2.98532	0.00283284	0.0441146	TMEM71
ENSG00000168884	1991.73	0.0747138	0.02502	2.98616	0.00282502	0.0441146	TNIP2
ENSG00000276070	20.3468	0.721513	0.241569	2.98678	0.00281933	0.0441146	CCL4L2
ENSG00000130559	2164.49	-0.0533598	0.0178791	-2.98447	0.00284066	0.0441927	CAMSAP1
ENSG00000166451	86.4115	0.149789	0.0502031	2.98366	0.00284819	0.0442661	CENPN
ENSG00000160703	1523.96	-0.0909669	0.0304937	-2.98314	0.00285309	0.0442987	NLRX1
ENSG00000174373	933.398	-0.0844618	0.0283293	-2.98143	0.00286905	0.0445028	RALGAPA1
ENSG00000106588	135.002	0.145132	0.0487026	2.97997	0.00288274	0.0446712	PSMA2
ENSG00000140386	594.155	0.121825	0.0408863	2.9796	0.00288625	0.0446816	SCAPER
ENSG00000172775	3509.01	0.0439911	0.0147746	2.97748	0.00290631	0.0449481	FAM192A
ENSG00000095015	10047.1	-0.0985697	0.0331108	-2.97697	0.00291112	0.0449784	MAP3K1
ENSG00000135837	5058.84	-0.0792784	0.0266365	-2.9763	0.00291745	0.044988	CEP350
ENSG00000185885	421.628	0.474398	0.159381	2.9765	0.00291555	0.044988	IFITM1
ENSG00000272168	14.2471	-0.293955	0.0988009	-2.97522	0.00292778	0.0451032	CASC15
ENSG00000175756	2244.79	0.0842419	0.0283412	2.97242	0.00295464	0.0454727	AURKAIP1
ENSG00000198363	1829.38	-0.165908	0.0558406	-2.9711	0.00296733	0.0456234	ASPH
ENSG00000185813	474.838	0.0921761	0.0310365	2.96992	0.00297874	0.0457098	PCYT2
ENSG00000258476	124.835	-0.276484	0.0930927	-2.96999	0.00297813	0.0457098	RP11-76E17.3
ENSG00000266913	17.0715	0.22268	0.0749888	2.96952	0.00298269	0.0457258	CTC-548K16.2
ENSG00000172845	6954.51	-0.0575415	0.0193943	-2.96692	0.00300796	0.0460685	SP3
ENSG00000100075	1522.91	0.0974902	0.032872	2.96575	0.00301946	0.0461998	SLC25A1
ENSG00000108424	7009.15	0.0670221	0.0226183	2.96318	0.00304476	0.0465418	KPNB1
ENSG00000110422	14494.5	-0.0949075	0.032047	-2.96151	0.00306139	0.0467506	HIPK3
ENSG00000185800	234.892	0.203319	0.0686683	2.96089	0.00306751	0.0467989	DMWD
ENSG00000121297	1857.74	-0.109387	0.0369621	-2.95943	0.0030821	0.0469759	TSHZ3
ENSG00000280649	121.243	0.134797	0.04556	2.95868	0.00308964	0.0470455	AC245100.1
ENSG00000185291	496.235	0.277396	0.0938182	2.95674	0.0031091	0.0472962	IL3RA
ENSG00000187091	371.06	0.118965	0.0402466	2.95591	0.00311752	0.0473404	PLCD1
ENSG00000225830	494.899	-0.129601	0.0438455	-2.95586	0.00311801	0.0473404	ERCC6
ENSG00000179627	206.084	0.12314	0.0416662	2.9554	0.0031226	0.0473645	ZBTB42
ENSG00000117335	12881.7	0.0692857	0.0234528	2.95426	0.00313415	0.047494	CD46
ENSG00000007129	205.82	0.27727	0.0939572	2.95102	0.00316725	0.0479495	CEACAM21
ENSG00000146416	228.777	0.156804	0.0531493	2.95026	0.00317509	0.0480222	AIG1
ENSG00000158292	77.9414	0.230093	0.0780441	2.94825	0.0031958	0.0482428	GPR153
ENSG00000158481	1013.82	-0.212493	0.072069	-2.94846	0.00319359	0.0482428	CD1C
ENSG00000196839	483.331	0.224488	0.0761646	2.9474	0.00320454	0.0483285	ADA
ENSG00000135905	5044.78	0.143427	0.0486726	2.94677	0.00321107	0.0483807	DOCK10
ENSG00000143368	3822.25	0.0643689	0.0218467	2.94639	0.0032151	0.0483953	SF3B4
ENSG00000124788	2962.93	-0.0820018	0.0278511	-2.9443	0.00323689	0.0485866	ATXN1
ENSG00000172785	1416.5	0.143575	0.0487625	2.94438	0.00323599	0.0485866	CBWD1
ENSG00000205155	256.902	0.128884	0.0437745	2.94428	0.00323706	0.0485866	PSENEN
ENSG00000187210	1243.11	0.184128	0.0625447	2.94394	0.00324064	0.0485943	GCNT1
ENSG00000233608	25.5797	0.439224	0.149303	2.94183	0.00326278	0.0488334	TWIST2
ENSG00000257743	44.8869	0.721497	0.245253	2.94184	0.00326264	0.0488334	MGAM2
ENSG00000114770	1971.06	-0.157587	0.0536009	-2.94001	0.00328198	0.0490392	ABCC5
ENSG00000136783	1819.95	0.0938906	0.0319362	2.93994	0.00328275	0.0490392	NIPSNAP3A
ENSG00000150054	3755.45	-0.118222	0.0402271	-2.93886	0.0032942	0.0491637	MPP7
ENSG00000126254	2723.59	0.0660547	0.0224938	2.93658	0.00331857	0.0494806	RBM42
ENSG00000179091	3701.3	0.0830049	0.028269	2.93625	0.00332204	0.0494856	CYC1
ENSG00000083799	5483.87	0.0773583	0.0263502	2.93577	0.00332718	0.0495154	CYLD
ENSG00000101265	28230.6	-0.0692826	0.0236046	-2.93514	0.00333402	0.0495703	RASSF2
ENSG00000087095	821.751	0.0709524	0.0241883	2.93334	0.00335339	0.0498115	NLK
ENSG00000160710	22273.5	0.0997436	0.0340099	2.93278	0.00335943	0.0498542	ADAR
ENSG00000118640	6892.77	0.0873476	0.0297868	2.93243	0.00336323	0.0498637	VAMP8
ENSG00000168610	13807.6	0.0918735	0.031334	2.93207	0.00336714	0.0498747	STAT3
ENSG00000132846	387.115	-0.156545	0.053399	-2.9316	0.0033722	0.0499029	ZBED3
ENSG00000112695	2118.1	0.0988604	0.0337326	2.93071	0.00338189	0.0499993	COX7A2

### Sheet: Table 6 GOBP_C1vC2_all
term	name	nAnno	nOverlap	fc	zscore	pvalue	adjp	or	CIl	CIu	distance	namespace	members_Overlap	members_Anno	direction
GO:0060333	interferon-gamma-mediated signaling pathway	71	29	11.1	16.7	2.2e-23	2.5e-21	18.9	11.3	31.3	7	GOBP	B2M, CAMK2D, CIITA, FCGR1A, FCGR1B, GBP1, GBP2, HLA-A, HLA-B, HLA-C, HLA-DPA1, HLA-DPB1, HLA-DQA1, HLA-DRA, HLA-E, HLA-F, ICAM1, IFNGR2, IRF1, IRF2, IRF7, IRF8, JAK2, MT2A, NMI, PML, STAT1, TRIM22, TRIM26	B2M, CAMK2A, CAMK2B, CAMK2D, CAMK2G, CD44, CIITA, FCGR1A, FCGR1B, GBP1, GBP2, HCK, HLA-A, HLA-B, HLA-C, HLA-DPA1, HLA-DPB1, HLA-DQA1, HLA-DQA2, HLA-DQB1, HLA-DQB2, HLA-DRA, HLA-DRB1, HLA-DRB3, HLA-DRB4, HLA-DRB5, HLA-E, HLA-F, HLA-G, HLA-H, ICAM1, IFI30, IFNG, IFNGR1, IFNGR2, IRF1, IRF2, IRF3, IRF4, IRF5, IRF6, IRF7, IRF8, IRF9, JAK1, JAK2, MID1, MT2A, NCAM1, NMI, OAS1, OAS2, OAS3, OASL, PML, PRKCD, PTAFR, SP100, STAT1, TRIM21, TRIM22, TRIM25, TRIM26, TRIM31, TRIM34, TRIM38, TRIM5, TRIM62, TRIM68, TRIM8, VCAM1	Induced
GO:0002479	antigen processing and presentation of exogenous peptide antigen via MHC class I, TAP-dependent	76	30	10.7	16.6	1.3e-23	2.5e-21	17.9	10.8	29.2	6	GOBP	B2M, CYBA, FCGR1A, FCGR1B, HLA-A, HLA-B, HLA-C, HLA-E, HLA-F, NCF1, PDIA3, PSMA2, PSMA3, PSMA4, PSMA5, PSMB1, PSMB10, PSMB2, PSMB3, PSMB4, PSMB8, PSMB9, PSMC2, PSME1, PSME2, SNAP23, TAP1, TAP2, TAPBP, VAMP8	B2M, CALR, CD207, CD36, CHUK, CYBA, CYBB, FCGR1A, FCGR1B, HLA-A, HLA-B, HLA-C, HLA-E, HLA-F, HLA-G, HLA-H, IKBKB, IKBKG, ITGAV, ITGB5, NCF1, NCF2, NCF4, PDIA3, PSMA1, PSMA2, PSMA3, PSMA4, PSMA5, PSMA6, PSMA7, PSMA8, PSMB1, PSMB10, PSMB11, PSMB2, PSMB3, PSMB4, PSMB5, PSMB6, PSMB7, PSMB8, PSMB9, PSMC1, PSMC2, PSMC3, PSMC4, PSMC5, PSMC6, PSMD1, PSMD10, PSMD11, PSMD12, PSMD13, PSMD14, PSMD2, PSMD3, PSMD4, PSMD5, PSMD6, PSMD7, PSMD8, PSMD9, PSME1, PSME2, PSME3, PSME4, PSMF1, SEC22B, SEM1, SNAP23, TAP1, TAP2, TAPBP, VAMP3, VAMP8	Induced
GO:0060337	type I interferon signaling pathway	66	20	8.23	11.5	1.3e-13	9.8e-12	11.7	6.52	20.3	7	GOBP	ADAR, BST2, GBP2, HLA-A, HLA-B, HLA-C, HLA-E, HLA-F, IFI35, IFIT3, IFITM1, IRF1, IRF2, IRF7, IRF8, ISG20, MYD88, PSMB8, STAT1, STAT2	ADAR, BST2, EGR1, GBP2, HLA-A, HLA-B, HLA-C, HLA-E, HLA-F, HLA-G, HLA-H, IFI27, IFI35, IFI6, IFIT1, IFIT2, IFIT3, IFITM1, IFITM2, IFITM3, IFNA1, IFNA10, IFNA13, IFNA14, IFNA16, IFNA17, IFNA2, IFNA21, IFNA4, IFNA5, IFNA6, IFNA7, IFNA8, IFNAR1, IFNAR2, IFNB1, IP6K2, IRAK1, IRF1, IRF2, IRF3, IRF4, IRF5, IRF6, IRF7, IRF8, IRF9, ISG15, ISG20, JAK1, MX1, MX2, MYD88, OAS1, OAS2, OAS3, OASL, PSMB8, RNASEL, RSAD2, SAMHD1, SP100, STAT1, STAT2, TYK2, XAF1	Induced
GO:0033209	tumor necrosis factor-mediated signaling pathway	126	25	5.39	9.67	4.4e-12	2.5e-10	6.7	4.11	10.6	7	GOBP	AIM2, CD40, FAS, JAK2, KARS, NGFR, PSMA2, PSMA3, PSMA4, PSMA5, PSMB1, PSMB10, PSMB2, PSMB3, PSMB4, PSMB8, PSMB9, PSMC2, PSME1, PSME2, STAT1, TNF, TNFRSF14, TRADD, TRAF2	ADAM17, AIM2, BAG4, BIRC2, BIRC3, CARD14, CD27, CD40, CD40LG, CD70, CDIP1, CHUK, COMMD7, EDA, EDA2R, EDAR, EDARADD, FAS, FOXO3, IKBKB, ILK, JAK2, KARS, KRT18, KRT8, LIMS1, LTA, LTB, LTBR, MAP3K14, NFKBIA, NGFR, PLVAP, PSMA1, PSMA2, PSMA3, PSMA4, PSMA5, PSMA6, PSMA7, PSMA8, PSMB1, PSMB10, PSMB11, PSMB2, PSMB3, PSMB4, PSMB5, PSMB6, PSMB7, PSMB8, PSMB9, PSMC1, PSMC2, PSMC3, PSMC4, PSMC5, PSMC6, PSMD1, PSMD10, PSMD11, PSMD12, PSMD13, PSMD14, PSMD2, PSMD3, PSMD4, PSMD5, PSMD6, PSMD7, PSMD8, PSMD9, PSME1, PSME2, PSME3, PSME4, PSMF1, PTK2B, PYCARD, PYDC1, RELA, RELT, RIPK1, RPS27A, SEM1, STAT1, TMSB4X, TNF, TNFRSF10A, TNFRSF10B, TNFRSF10C, TNFRSF10D, TNFRSF11A, TNFRSF11B, TNFRSF12A, TNFRSF13B, TNFRSF13C, TNFRSF14, TNFRSF17, TNFRSF18, TNFRSF19, TNFRSF1A, TNFRSF1B, TNFRSF21, TNFRSF25, TNFRSF4, TNFRSF6B, TNFRSF8, TNFRSF9, TNFSF11, TNFSF12, TNFSF13, TNFSF13B, TNFSF14, TNFSF15, TNFSF18, TNFSF4, TNFSF8, TNFSF9, TRADD, TRAF2, TRAF3, TXNDC17, UBA52, UBB, UBC	Induced
GO:0010972	negative regulation of G2/M transition of mitotic cell cycle	59	17	7.82	10.3	2.2e-11	1e-09	10.9	5.76	19.6	9	GOBP	CUL1, MIIP, PSMA2, PSMA3, PSMA4, PSMA5, PSMB1, PSMB10, PSMB2, PSMB3, PSMB4, PSMB8, PSMB9, PSMC2, PSME1, PSME2, RBX1	AURKA, CUL1, FBXL7, FHL1, GPR132, MIIP, PSMA1, PSMA2, PSMA3, PSMA4, PSMA5, PSMA6, PSMA7, PSMA8, PSMB1, PSMB10, PSMB11, PSMB2, PSMB3, PSMB4, PSMB5, PSMB6, PSMB7, PSMB8, PSMB9, PSMC1, PSMC2, PSMC3, PSMC4, PSMC5, PSMC6, PSMD1, PSMD10, PSMD11, PSMD12, PSMD13, PSMD14, PSMD2, PSMD3, PSMD4, PSMD5, PSMD6, PSMD7, PSMD8, PSMD9, PSME1, PSME2, PSME3, PSME4, PSMF1, RAD21, RBX1, RPS27A, SEM1, SKP1, UBA52, UBB, UBC, USP47	Induced
GO:0050852	T cell receptor signaling pathway	148	26	4.77	9.01	3e-11	1.1e-09	5.77	3.6	8.95	10	GOBP	BTN3A1, CUL1, DENND1B, FYB, HLA-DPA1, HLA-DPB1, HLA-DQA1, HLA-DRA, LCP2, PSMA2, PSMA3, PSMA4, PSMA5, PSMB1, PSMB10, PSMB2, PSMB3, PSMB4, PSMB8, PSMB9, PSMC2, PSME1, PSME2, RBCK1, RIPK2, RNF31	BCAR1, BCL10, BRAF, BTN3A1, BTRC, C1orf168, CACNB3, CARD11, CD247, CD28, CD3D, CD3E, CD3G, CD4, CHUK, CSK, CUL1, DENND1B, FBXW11, FOXP3, FYB, FYN, GATA3, GRAP2, HLA-DPA1, HLA-DPB1, HLA-DQA1, HLA-DQA2, HLA-DQB1, HLA-DQB2, HLA-DRA, HLA-DRB1, HLA-DRB3, HLA-DRB4, HLA-DRB5, HRAS, IFNG, IKBKB, IKBKG, INPP5D, ITK, LAT, LCK, LCP2, LIME1, MALT1, MAP3K7, MAPK1, NCK1, NFKB1, NFKBIA, PAG1, PAK1, PAK2, PAK3, PDE4B, PDE4D, PDPK1, PIK3CA, PIK3CB, PIK3CD, PIK3R1, PIK3R2, PLCG1, PLCG2, PRKCQ, PRKD2, PSEN1, PSMA1, PSMA2, PSMA3, PSMA4, PSMA5, PSMA6, PSMA7, PSMA8, PSMB1, PSMB10, PSMB11, PSMB2, PSMB3, PSMB4, PSMB5, PSMB6, PSMB7, PSMB8, PSMB9, PSMC1, PSMC2, PSMC3, PSMC4, PSMC5, PSMC6, PSMD1, PSMD10, PSMD11, PSMD12, PSMD13, PSMD14, PSMD2, PSMD3, PSMD4, PSMD5, PSMD6, PSMD7, PSMD8, PSMD9, PSME1, PSME2, PSME3, PSME4, PSMF1, PTEN, PTPN22, PTPRC, PTPRJ, RBCK1, RELA, RFTN1, RIPK2, RNF31, RPS27A, SEM1, SKAP1, SKP1, SPPL3, STK11, STOML2, TAB2, THEMIS, THEMIS2, THY1, TNFRSF21, TRAC, TRAF6, TRAT1, TRBC1, TRBV12-3, TXK, UBA52, UBB, UBC, UBE2D1, UBE2D2, UBE2N, UBE2V1, WAS, ZAP70	Induced
GO:0002474	antigen processing and presentation of peptide antigen via MHC class I	29	12	11.2	10.8	1.6e-10	5.3e-09	18.8	8.15	42	4	GOBP	ACE, B2M, HLA-A, HLA-B, HLA-C, HLA-E, HLA-F, MR1, PDIA3, TAP1, TAP2, TAPBP	ABCB9, ACE, B2M, BCAP31, CALR, CANX, ERAP1, ERAP2, HFE, HLA-A, HLA-B, HLA-C, HLA-E, HLA-F, HLA-G, HLA-H, MR1, PDIA3, SAR1B, SEC13, SEC23A, SEC24A, SEC24B, SEC24C, SEC24D, SEC31A, TAP1, TAP2, TAPBP	Induced
GO:0051607	defense response to virus	165	26	4.28	8.27	3.6e-10	1e-08	5.06	3.17	7.81	3	GOBP	ADAR, APOBEC3C, APOBEC3D, APOBEC3F, APOBEC3G, BST2, C19orf66, CD40, CXCL10, CXCL9, DDX60, GBP1, GBP3, IFIT3, IFITM1, IRF1, ISG20, LILRB1, NLRC5, PML, POLR3D, SPON2, STAT1, STAT2, TLR7, TRIM22	ABCC9, ABCF3, ADAR, ADARB1, AGBL4, AGBL5, AIMP1, APOBEC1, APOBEC3A, APOBEC3B, APOBEC3C, APOBEC3D, APOBEC3F, APOBEC3G, APOBEC3H, ATG7, AZU1, BCL2, BECN1, BNIP3, BNIP3L, BST2, C19orf66, CARD9, CD207, CD40, CD86, CD8A, CRCP, CXCL10, CXCL9, DDIT4, DDX17, DDX41, DDX60, DEFA1, DEFA1B, DEFA3, DHX58, DMBT1, DNAJC3, EIF2AK2, EIF2AK4, ELMOD2, EXOSC4, EXOSC5, F2RL1, FADD, FAM111A, FCN3, GBP1, GBP3, GPAM, HERC5, HYAL2, IFI16, IFI44L, IFIT1, IFIT1B, IFIT2, IFIT3, IFIT5, IFITM1, IFITM2, IFITM3, IFNA1, IFNA10, IFNA13, IFNA14, IFNA16, IFNA17, IFNA2, IFNA21, IFNA4, IFNA5, IFNA6, IFNA7, IFNA8, IFNAR1, IFNAR2, IFNB1, IFNE, IFNG, IFNGR1, IFNK, IFNL1, IFNL2, IFNL3, IFNL4, IFNLR1, IFNW1, IL10RB, IL12B, IL23A, IL33, IL6, ILF3, IRF1, IRF3, IRF5, IRF9, ISG15, ISG20, ITCH, KCNJ8, LILRB1, LYST, MAVS, MB21D1, MICA, MX1, MX2, NCBP3, NLRC5, NLRP3, OAS1, OAS2, OAS3, OASL, OPRK1, PCBP2, PLSCR1, PMAIP1, PML, POLR3A, POLR3B, POLR3C, POLR3D, POLR3E, POLR3F, POLR3G, POLR3H, POLR3K, PRF1, PTPRC, PYCARD, RELA, RIOK3, RNASEL, RSAD2, SAMHD1, SERINC3, SERINC5, SLFN11, SPON2, STAT1, STAT2, TBK1, TICAM1, TICAM2, TLR3, TLR7, TLR8, TMEM173, TRIM11, TRIM22, TRIM25, TRIM34, TRIM5, TRIM56, UNC13D, UNC93B1, ZC3H12A, ZC3HAV1, ZNF175	Induced
GO:0045087	innate immune response	429	41	2.59	6.54	2.5e-08	4.6e-07	2.89	2.02	4.04	3	GOBP	ADAR, AIM2, APOBEC3C, APOBEC3D, APOBEC3F, APOBEC3G, APOL1, B2M, BST2, C1QA, C1QB, C1QC, C2, CASP4, CD46, CSF1, CYBA, CYLD, DDX60, ELF4, GSDMD, HLA-E, IFIH1, IL27, IRF7, JAK2, MR1, NCF1, NLRC5, NOD1, PML, POLR3D, RIPK2, SERPING1, SIGLEC16, SPON2, SRC, TLR7, TRIM26, ZBP1, ZNF683	ABL1, ABL2, ADAM15, ADAR, ADARB1, AGER, AIM2, AKAP8, AKIRIN2, ANKHD1, ANKRD17, ANXA1, APCS, APOBEC3A, APOBEC3B, APOBEC3C, APOBEC3D, APOBEC3F, APOBEC3G, APOBEC3H, APOL1, APP, ARHGEF2, ATG12, ATG5, AXL, B2M, BCL10, BLK, BMX, BPIFA1, BPIFB3, BST2, BTK, C1QA, C1QB, C1QBP, C1QC, C1R, C1RL, C2, C4A, C4B, C4BPA, C4BPB, C6, CACTIN, CAPZA1, CAPZA2, CARD9, CASP4, CD14, CD180, CD1D, CD209, CD244, CD300E, CD300LB, CD46, CD55, CD6, CD84, CFI, CHGA, CHID1, CHUK, CLEC10A, CLEC4A, CLEC4C, CLEC4D, CLEC4E, CLEC4M, CLEC5A, CLEC6A, CLEC7A, CLU, CNPY3, COLEC12, CORO1A, CR1, CR2, CRCP, CRISP3, CSF1, CSF1R, CSK, CYBA, CYBB, CYLD, DAB2IP, DDX3X, DDX58, DDX60, DEFA4, DEFB1, DEFB104A, DEFB104B, DEFB105A, DEFB105B, DEFB106A, DEFB106B, DEFB107A, DEFB107B, DEFB108A, DEFB108B, DEFB110, DEFB112, DEFB113, DEFB114, DEFB115, DEFB116, DEFB118, DEFB119, DEFB121, DEFB123, DEFB124, DEFB125, DEFB126, DEFB127, DEFB128, DEFB129, DEFB131A, DEFB132, DEFB133, DEFB134, DEFB135, DHX58, DMBT1, ECSIT, EIF2AK2, ELF4, F12, F2RL1, FADD, FBXO9, FCER1G, FER, FES, FGA, FGB, FGR, FRK, FYN, GATA3, GPER1, GRAP, GRAP2, GRB2, GSDMD, GZMM, HAVCR2, HERC5, HLA-E, HMGB1, HMGB2, HMGB3, IFI16, IFIH1, IFIT5, IFNA1, IFNA10, IFNA13, IFNA14, IFNA16, IFNA17, IFNA2, IFNA21, IFNA4, IFNA5, IFNA6, IFNA7, IFNA8, IFNE, IFNL1, IFNL2, IFNL3, IFNL4, IFNW1, IGHA1, IGHA2, IGHD, IGHE, IGHG1, IGHG2, IGHG3, IGHG4, IGHM, IGHV1-18, IGHV1-24, IGHV1-3, IGHV1-45, IGHV1-58, IGHV1-69-2, IGHV1-69D, IGHV2-26, IGHV3-15, IGHV3-20, IGHV3-21, IGHV3-23, IGHV3-43, IGHV3-49, IGHV3-64, IGHV3-66, IGHV3-72, IGHV3-73, IGHV3-74, IGHV4-28, IGHV4-31, IGHV4-4, IGHV4-61, IGHV5-51, IGHV6-1, IGKC, IGLC1, IGLC6, IGLC7, IGLL1, IGLL5, IKBKB, IKBKE, IKBKG, IL1RAP, IL1RL2, IL23A, IL27, IL34, IL36A, IL36B, IL36G, IL36RN, IPO7, IRAK4, IRF7, IRGM, ITCH, ITK, JAK1, JAK2, JAK3, JCHAIN, KIR2DS1, KIR2DS2, KIR2DS4, KIR2DS5, KIR3DS1, KLRC2, KLRC4-KLRK1, KLRD1, KLRG1, KLRK1, KRT16, LBP, LCK, LCN2, LGALS3, LGR4, LILRA5, LY86, LY9, LY96, LYN, MALT1, MAP3K5, MAP4K2, MARCO, MATK, MAVS, MB21D1, MBL2, MID2, MIF, MR1, MSRB1, MST1R, MX1, MX2, NAIP, NCF1, NCF2, NCR2, NFKB1, NFKB2, NLRC4, NLRC5, NLRP1, NLRP10, NLRP2, NLRP2B, NLRP3, NLRP6, NLRX1, NOD1, NOD2, NR1H4, NRROS, OTULIN, PADI4, PCBP2, PGLYRP1, PGLYRP2, PGLYRP3, PGLYRP4, PIK3CD, PIK3CG, PML, POLR3A, POLR3B, POLR3C, POLR3D, POLR3E, POLR3F, POLR3G, POLR3H, POLR3K, PPARG, PPP1R14B, PRDM1, PRKD1, PSTPIP1, PTK2, PTK2B, PTK6, PTX3, PYCARD, PYDC1, PYDC2, REL, RELB, RIOK3, RIPK2, RNASE7, RNF135, RPS27A, S100A12, S100A7, S100A8, S100A9, S100B, SAA1, SARM1, SDHAF4, SEC14L1, SERINC3, SERINC5, SERPING1, SFTPD, SH2D1A, SH2D1B, SIGLEC14, SIGLEC15, SIGLEC16, SIRPB1, SIRT2, SLA, SLA2, SLAMF1, SLAMF6, SLPI, SMPDL3B, SPON2, SRC, SRMS, SRPK1, SRPK2, SSC5D, STYK1, SUSD4, SYK, TBK1, TBKBP1, TEC, TICAM1, TICAM2, TIRAP, TKFC, TLR1, TLR10, TLR2, TLR3, TLR4, TLR5, TLR6, TLR7, TLR8, TLR9, TMEM173, TNFAIP8L2, TNK1, TNK2, TOLLIP, TRAF3, TRBC1, TRBC2, TRDC, TREM1, TREM2, TREML1, TRIL, TRIM10, TRIM11, TRIM13, TRIM14, TRIM15, TRIM21, TRIM25, TRIM26, TRIM27, TRIM28, TRIM31, TRIM32, TRIM35, TRIM4, TRIM5, TRIM59, TRIM62, TRIM8, TYK2, TYROBP, UBA52, UBB, UBC, UNC93B1, VNN1, YES1, ZAP70, ZBP1, ZBTB1, ZC3HAV1, ZNF683	Induced
GO:0043488	regulation of mRNA stability	102	18	4.79	7.51	3.1e-08	5.4e-07	5.74	3.22	9.71	8	GOBP	HSPA8, HSPB1, PSMA2, PSMA3, PSMA4, PSMA5, PSMB1, PSMB10, PSMB2, PSMB3, PSMB4, PSMB8, PSMB9, PSMC2, PSME1, PSME2, SAMD4A, XRN1	AKT1, ANP32A, APEX1, CARHSP1, CSDC2, DCP1A, DCP2, DIS3, EIF4G1, ELAVL1, EXOSC1, EXOSC2, EXOSC3, EXOSC4, EXOSC5, EXOSC6, EXOSC7, EXOSC8, EXOSC9, FMR1, HNRNPD, HSPA1A, HSPA8, HSPB1, KHSRP, MAPKAPK2, NUP214, PABPC1, PARN, PCBP4, PCID2, PRKCA, PRKCD, PSMA1, PSMA2, PSMA3, PSMA4, PSMA5, PSMA6, PSMA7, PSMA8, PSMB1, PSMB10, PSMB11, PSMB2, PSMB3, PSMB4, PSMB5, PSMB6, PSMB7, PSMB8, PSMB9, PSMC1, PSMC2, PSMC3, PSMC4, PSMC5, PSMC6, PSMD1, PSMD10, PSMD11, PSMD12, PSMD13, PSMD14, PSMD2, PSMD3, PSMD4, PSMD5, PSMD6, PSMD7, PSMD8, PSMD9, PSME1, PSME2, PSME3, PSME4, PSMF1, PUM1, PUM2, RBM24, RC3H1, RNASEL, RPS27A, SAMD4A, SAMD4B, SCGB1A1, SEM1, SERBP1, SET, TNFSF13, TNPO1, UBA52, UBB, UBC, XPO1, XRN1, YTHDF2, YWHAB, YWHAZ, ZFP36, ZFP36L1, ZFP36L2	Induced
GO:0006955	immune response	402	39	2.63	6.48	3.6e-08	5.9e-07	2.93	2.03	4.13	2	GOBP	AIM2, C1QC, CCL4, CD274, CD276, CD40, CD8B, CIITA, CXCL10, CXCL11, CXCL9, FAS, FCGR1A, FCGR1B, FCGR3A, FYB, GBP2, GTPBP1, HLA-DMA, HLA-DMB, HLA-DOA, HLA-DPA1, HLA-DQA1, HLA-DRA, IL12A, IL15, IRF8, LCP2, LY75, MR1, NGFR, PDCD1LG2, PRELID1, SECTM1, SEMA4D, TAPBP, TNFRSF14, TNFSF10, TRIM22	ACKR2, ACKR4, ADAMDEC1, ADGRE5, AIM2, AIRE, APLN, AQP9, ATP6V0A2, BMP6, BMPR1A, C1QBP, C1QC, C1R, C3, C5AR1, C8A, C8B, CCL18, CCL19, CCL20, CCL21, CCL22, CCL23, CCL24, CCL25, CCL27, CCL28, CCL4, CCR1, CCR10, CCR2, CCR4, CCR5, CCR6, CCR7, CCR8, CCR9, CD164, CD1A, CD1E, CD27, CD274, CD276, CD4, CD40, CD7, CD70, CD79B, CD86, CD8A, CD8B, CD96, CEACAM8, CEBPB, CEBPG, CFP, CHIA, CHIT1, CHST4, CHUK, CIITA, CLNK, CMKLR1, CNIH1, CNR2, COL4A3BP, CR2, CRHR1, CRIP1, CSF2, CSF3, CST7, CTLA4, CTSC, CTSG, CTSS, CTSW, CX3CL1, CXCL1, CXCL10, CXCL11, CXCL12, CXCL13, CXCL14, CXCL2, CXCL3, CXCL5, CXCL6, CXCL8, CXCL9, CXCR5, CYP11B1, CYSLTR2, DEFA1, DEFA1B, DEFB1, DEFB4A, DPP8, EDA, ELP1, ENDOU, ENPP1, ENPP2, ENPP3, ETS1, EXOSC9, FAS, FASLG, FCAR, FCGR1A, FCGR1B, FCGR2B, FCGR2C, FCGR3A, FCGR3B, FTH1, FYB, GBP2, GBP6, GEM, GPR183, GPR65, GTPBP1, GZMA, GZMH, HAMP, HLA-DMA, HLA-DMB, HLA-DOA, HLA-DOB, HLA-DPA1, HLA-DQA1, HLA-DQA2, HLA-DQB1, HLA-DQB2, HLA-DRA, HLA-H, HRH2, ICOS, IFI6, IFITM2, IFITM3, IGF1R, IGHA1, IGHA2, IGHD, IGHE, IGHV1-69, IGHV1OR15-1, IGHV2-5, IGHV2-70, IGHV3-11, IGHV3-13, IGHV3-23, IGHV3-30, IGHV3-33, IGHV3-48, IGHV3-53, IGHV3-7, IGHV3-9, IGHV4-34, IGHV4-39, IGHV4-59, IGKC, IGKV1-12, IGKV1-16, IGKV1-17, IGKV1-27, IGKV1-39, IGKV1-5, IGKV1-6, IGKV1-9, IGKV1D-12, IGKV1D-13, IGKV1D-17, IGKV1D-33, IGKV1D-39, IGKV1D-43, IGKV1D-8, IGKV2-24, IGKV2-28, IGKV2-30, IGKV2-40, IGKV2D-26, IGKV2D-28, IGKV2D-29, IGKV2D-30, IGKV3-15, IGKV3-20, IGKV3D-11, IGKV3D-15, IGKV3D-20, IGKV3D-7, IGKV4-1, IGKV5-2, IGKV6-21, IGKV6D-21, IGLC1, IGLL1, IGLV1-36, IGLV1-40, IGLV1-44, IGLV1-47, IGLV1-51, IGLV10-54, IGLV2-11, IGLV2-14, IGLV2-18, IGLV2-23, IGLV2-8, IGLV3-1, IGLV3-10, IGLV3-12, IGLV3-16, IGLV3-19, IGLV3-21, IGLV3-22, IGLV3-25, IGLV3-27, IGLV4-3, IGLV4-60, IGLV4-69, IGLV5-37, IGLV5-39, IGLV5-45, IGLV5-52, IGLV6-57, IGLV7-43, IGLV7-46, IGLV8-61, IGLV9-49, IGSF6, IK, IKBKE, IKBKG, IL10RB, IL12A, IL13, IL15, IL16, IL17A, IL17B, IL18, IL18R1, IL18RAP, IL19, IL1A, IL1B, IL1F10, IL1R1, IL1R2, IL1RAP, IL1RL1, IL1RN, IL2, IL21, IL27RA, IL2RA, IL2RG, IL3, IL32, IL36A, IL36B, IL37, IL4, IL4R, IL5, IL7R, IL9, IRAK1BP1, IRF8, ITGAD, JCHAIN, KAAG1, KIR2DL1, KIR2DL3, KIR2DS1, KIR2DS2, KIR2DS5, KIR3DL1, KIR3DS1, LAT, LAX1, LCP2, LIF, LILRB2, LST1, LTB, LTB4R, LTBR, LY75, MADCAM1, MAP3K14, MAP4K2, MARCH1, MBP, MR1, MS4A2, MYLPF, NCF4, NCR3, NECTIN1, NFIL3, NGFR, NOTCH1, NRROS, OPRD1, OPRK1, OSM, OTUD7A, OTUD7B, PDCD1LG2, PELI1, PELI2, PELI3, PF4, PF4V1, PGLYRP1, PKHD1L1, PNP, PPBP, PRELID1, PRG4, PRKRA, PTAFR, PTGDR2, PTGER4, PXDN, RAG1, RELT, RFX1, RGS1, S1PR4, SAMHD1, SBSPON, SECTM1, SEMA3C, SEMA4D, SEMA7A, SERPINB9, SH2D6, SLPI, SMAD3, SMAD6, SP2, SPN, SUSD2, TAPBP, TCF12, TCF7, TENM1, TGFBR3, THBS1, TINAG, TINAGL1, TLR1, TLR10, TLR2, TLR4, TLR6, TMIGD2, TNFAIP1, TNFRSF10A, TNFRSF10B, TNFRSF10C, TNFRSF10D, TNFRSF11B, TNFRSF14, TNFRSF18, TNFRSF1A, TNFRSF1B, TNFRSF21, TNFRSF25, TNFRSF4, TNFRSF6B, TNFRSF8, TNFRSF9, TNFSF10, TNFSF11, TNFSF12, TNFSF13, TNFSF13B, TNFSF14, TNFSF15, TNFSF4, TNFSF8, TNFSF9, TRBC1, TRBV12-3, TRGC2, TRGV3, TRIM22, VAV1, VIPR1, VPREB1, VPREB3, VTN, WAS, XBP1, ZAP70, ZEB1	Induced
GO:0050776	regulation of immune response	179	24	3.64	6.94	4.4e-08	6.7e-07	4.17	2.57	6.5	4	GOBP	B2M, CD276, CD300A, CD40, CD8B, CLEC2B, DENND1B, FCGR1A, FCGR3A, HLA-A, HLA-B, HLA-C, HLA-E, HLA-F, ICAM1, ICAM2, IFITM1, IRF7, ITGAL, ITGB7, KIR2DL4, LILRB1, MICB, SLAMF7	B2M, BCL6, C3, CD160, CD19, CD1A, CD1B, CD1C, CD1D, CD200, CD200R1, CD226, CD247, CD276, CD300A, CD300C, CD300E, CD300LB, CD300LD, CD300LF, CD300LG, CD33, CD34, CD3D, CD3E, CD3G, CD40, CD40LG, CD81, CD8A, CD8B, CD96, CLEC2B, CLEC2D, COL17A1, COL1A1, COL1A2, COL2A1, COL3A1, CRTAM, CXADR, DENND1B, FCGR1A, FCGR2B, FCGR3A, FKBP1A, GLYCAM1, HCST, HLA-A, HLA-B, HLA-C, HLA-E, HLA-F, HLA-G, HLA-H, ICAM1, ICAM2, ICAM3, ICAM4, ICAM5, IFITM1, IGHV1-69, IGHV1OR15-1, IGHV2-5, IGHV2-70, IGHV3-11, IGHV3-13, IGHV3-23, IGHV3-30, IGHV3-33, IGHV3-48, IGHV3-53, IGHV3-7, IGHV3-9, IGHV4-34, IGHV4-39, IGHV4-59, IGKC, IGKV1-12, IGKV1-16, IGKV1-17, IGKV1-39, IGKV1-5, IGKV1D-12, IGKV1D-33, IGKV1D-39, IGKV2-28, IGKV2-29, IGKV2-30, IGKV2-40, IGKV2D-28, IGKV2D-30, IGKV3-15, IGKV3-20, IGKV3D-11, IGKV3D-20, IGKV4-1, IGKV5-2, IGLC1, IGLC6, IGLC7, IGLV1-40, IGLV1-44, IGLV1-47, IGLV1-51, IGLV2-11, IGLV2-14, IGLV2-23, IGLV2-8, IGLV3-1, IGLV3-19, IGLV3-21, IGLV3-25, IGLV3-27, IGLV6-57, IGLV7-43, IL4, IRF7, ITGA4, ITGAL, ITGB1, ITGB2, ITGB7, JAML, KIR2DL1, KIR2DL2, KIR2DL3, KIR2DL4, KIR2DS1, KIR2DS2, KIR3DL1, KIR3DL2, KLRB1, KLRC1, KLRC4-KLRK1, KLRD1, KLRF1, KLRK1, LAIR1, LAIR2, LILRA1, LILRB1, LILRB2, MADCAM1, MICA, MICB, NCR1, NCR2, NCR3, NCR3LG1, NECTIN2, OSCAR, PVR, RAET1E, SELL, SFTPD, SH2D1A, SH2D1B, SIGLEC7, SIGLEC9, SLA2, SLAMF6, SLAMF7, SMAD3, SPPL2A, SPPL2B, TRAC, TRBC1, TRBV12-3, TREM1, TREM2, TREML1, TREML2, TREML4, TYROBP, ULBP1, ULBP3, VCAM1, WASHC1	Induced
GO:0009615	response to virus	108	18	4.52	7.19	7.7e-08	1e-06	5.36	3.02	9.02	5	GOBP	ADAR, BST2, CCL4, DDX60, HSPB1, IFIH1, IFIT3, IFITM1, IFNGR2, IL12A, IRF7, ISG20, LILRB1, NPC2, PSMA2, SRC, TNF, TRIM22	ACTA2, ADAR, AP1S1, APOB, BANF1, BATF3, BCL3, BST2, BTBD17, CCDC130, CCL11, CCL19, CCL22, CCL4, CCL5, CCL8, CCT5, CDK6, CFL1, CHRM2, CHUK, CLU, CREBZF, CXCL12, CXCR4, CYP1A1, DCLK1, DDX1, DDX21, DDX3X, DDX58, DDX60, DHX36, DHX58, DUOX2, EEF1G, EIF2AK2, ENO1, FGR, FOSL1, FOXP3, GATA3, GTF2F1, HMGA1, HMGA2, HNRNPUL1, HSPB1, HYAL1, HYAL2, HYAL3, IFI44, IFIH1, IFIT1, IFIT2, IFIT3, IFITM1, IFITM2, IFITM3, IFNA17, IFNA4, IFNA7, IFNAR1, IFNAR2, IFNB1, IFNG, IFNGR1, IFNGR2, IFNK, IFNW1, IKBKB, IKBKG, IL12A, IRAK3, IRF7, ISG20, IVNS1ABP, LAMTOR5, LCN2, LILRB1, MEF2C, MST1R, MX1, MX2, NPC2, OAS1, OAS2, OAS3, OASL, ODC1, PIM2, PRKRA, PSMA2, RPS15A, RSAD2, SPACA3, SRC, STMN1, TBK1, TBX21, TLR8, TNF, TNFSF4, TPT1, TRIM22, URI1, XCL1, XPR1, ZC3HAV1	Induced
GO:0000209	protein polyubiquitination	218	25	3.11	6.14	5e-07	5.4e-06	3.49	2.18	5.36	10	GOBP	ASB2, CUL1, DDB2, DTX3L, FBXO6, PSMA2, PSMA3, PSMA4, PSMA5, PSMB1, PSMB10, PSMB2, PSMB3, PSMB4, PSMB8, PSMB9, PSMC2, PSME1, PSME2, RBCK1, RBX1, RNF114, RNF213, RNF31, TRIM69	AMFR, ANKIB1, ARIH1, ARIH2, ASB2, BCL2, BFAR, BIRC2, BLMH, BTRC, C18orf25, CBFB, CBL, CCNF, CDC34, CHFR, CUL1, CUL3, DDB2, DTL, DTX3L, DZIP3, ERCC8, FBXL12, FBXL13, FBXL14, FBXL15, FBXL16, FBXL18, FBXL19, FBXL20, FBXL21, FBXL22, FBXL3, FBXL4, FBXL5, FBXL7, FBXL8, FBXO10, FBXO15, FBXO17, FBXO2, FBXO21, FBXO22, FBXO27, FBXO30, FBXO31, FBXO32, FBXO4, FBXO40, FBXO41, FBXO44, FBXO6, FBXO7, FBXO9, FBXW10, FBXW11, FBXW12, FBXW2, FBXW4, FBXW5, FBXW7, FBXW8, FBXW9, HDAC6, HECTD2, HERC5, HERC6, HLTF, HUWE1, KLHL42, LMO7, LNPEP, LONRF1, LONRF2, LONRF3, LRSAM1, MARCH1, MARCH5, MARCH8, MGRN1, MIB2, MKRN1, MYLIP, NEDD4L, NHLRC1, NPEPPS, PELI2, PPIL2, PRKN, PRPF19, PSMA1, PSMA2, PSMA3, PSMA4, PSMA5, PSMA6, PSMA7, PSMA8, PSMB1, PSMB10, PSMB11, PSMB2, PSMB3, PSMB4, PSMB5, PSMB6, PSMB7, PSMB8, PSMB9, PSMC1, PSMC2, PSMC3, PSMC4, PSMC5, PSMC6, PSMD1, PSMD10, PSMD11, PSMD12, PSMD13, PSMD14, PSMD2, PSMD3, PSMD4, PSMD5, PSMD6, PSMD7, PSMD8, PSMD9, PSME1, PSME2, PSME3, PSME4, PSMF1, RBBP6, RBCK1, RBX1, RC3H2, RLIM, RNF111, RNF114, RNF115, RNF122, RNF125, RNF126, RNF138, RNF139, RNF14, RNF144A, RNF144B, RNF145, RNF165, RNF166, RNF167, RNF180, RNF181, RNF183, RNF19A, RNF19B, RNF20, RNF213, RNF217, RNF24, RNF31, RNF41, RPS27A, RUSC1, SASH1, SEM1, SHPRH, SIAH1, SIAH2, SKP1, SKP2, SMURF1, SMURF2, SPSB1, STUB1, TAF1, TMEM129, TNKS, TNKS2, TOPORS, TPP2, TRAF6, TRIM21, TRIM32, TRIM36, TRIM6, TRIM69, TRIP12, UBA52, UBB, UBC, UBE2A, UBE2B, UBE2D1, UBE2D2, UBE2D3, UBE2E1, UBE2J2, UBE2L3, UBE2U, UBE2V1, UBE2V2, UBE3C, UBE4A, UBE4B, UBOX5, UBR2, UBR5, UNKL, WSB1, ZNF738, ZNRF1, ZNRF2, ZSWIM2	Induced
GO:0002223	stimulatory C-type lectin receptor signaling pathway	124	18	3.94	6.43	6.6e-07	6.5e-06	4.54	2.58	7.59	11	GOBP	CUL1, ICAM2, MUC1, PSMA2, PSMA3, PSMA4, PSMA5, PSMB1, PSMB10, PSMB2, PSMB3, PSMB4, PSMB8, PSMB9, PSMC2, PSME1, PSME2, SRC	BCL10, BTRC, CARD11, CARD9, CD209, CHUK, CLEC10A, CLEC4A, CLEC4C, CLEC4D, CLEC4E, CLEC6A, CLEC7A, CREBBP, CUL1, EP300, FBXW11, FCER1G, FYN, HRAS, ICAM2, ICAM3, IKBKB, IKBKG, KLRC4-KLRK1, KLRK1, KRAS, LYN, MALT1, MAP3K7, MUC1, MUC12, MUC13, MUC15, MUC16, MUC17, MUC19, MUC2, MUC20, MUC21, MUC3A, MUC3B, MUC4, MUC5AC, MUC5B, MUC6, MUC7, MUCL1, NFKB1, NFKBIA, NRAS, PAK1, PAK2, PAK3, PDPK1, PLCG2, PRKACA, PRKACB, PRKACG, PRKCD, PSMA1, PSMA2, PSMA3, PSMA4, PSMA5, PSMA6, PSMA7, PSMA8, PSMB1, PSMB10, PSMB11, PSMB2, PSMB3, PSMB4, PSMB5, PSMB6, PSMB7, PSMB8, PSMB9, PSMC1, PSMC2, PSMC3, PSMC4, PSMC5, PSMC6, PSMD1, PSMD10, PSMD11, PSMD12, PSMD13, PSMD14, PSMD2, PSMD3, PSMD4, PSMD5, PSMD6, PSMD7, PSMD8, PSMD9, PSME1, PSME2, PSME3, PSME4, PSMF1, RAF1, RELA, RELB, RPS27A, RPS6KA5, SEM1, SKP1, SRC, SYK, TAB1, TAB2, TAB3, TRAF6, UBA52, UBB, UBC, UBE2D1, UBE2D2, UBE2N, UBE2V1	Induced
GO:0016032	viral process	298	30	2.73	5.9	6.4e-07	6.5e-06	3.03	1.98	4.47	3	GOBP	BAX, CALCOCO2, CUL1, HLA-A, HLA-B, HLA-C, HLA-DRA, HSPA8, HTATIP2, KARS, KAT2B, MICB, NUP93, PSMA3, PSMA4, PSMB1, PSMB10, PSMB2, PSMB3, PSMB4, PSMB8, PSMB9, PSMC2, RAB11FIP4, RBCK1, RBX1, SEPT6, SHC1, STAT3, VRK2	AAAS, ABCE1, ABI1, ABI2, ACKR3, ACOT8, ACY3, AMBP, ANKRD17, AP1G2, AP1M1, APOA2, ATF7, ATF7IP, ATP6V0C, ATP6V1H, AZI2, BAX, BICD1, BIN1, BRD4, BTRC, BUB1, C14orf166, C1QBP, CALCOCO2, CAMLG, CARM1, CBX5, CCDC86, CCL1, CCNA2, CCNT1, CCR2, CCR3, CD1D, CD200R1, CD247, CD93, CDC25C, CDK13, CEBPA, CENPA, CENPU, CFLAR, CLDN6, CLDN9, COPB1, COPS6, CREB1, CREB3, CREBBP, CRTC1, CRTC2, CRTC3, CUL1, CUL2, CUL4A, CUL5, CUL7, CX3CR1, DAXX, DCAF1, DDB1, DDX11, DLG1, DYNC1I2, DYNC1LI1, DYNLL1, DYRK1A, E4F1, EIF4A1, EIF4A2, EIF4E, EIF4G1, EIF4G3, EIF4H, ELOC, EP300, EPHA2, ERCC2, ERCC3, ERVK-24, ERVK-5, ERVK-6, FBLN1, FBXL2, FBXW7, FCGR2B, FDPS, FKBP8, FYN, GADD45GIP1, GBF1, GFI1, GRB2, GTF2A2, GTF2B, GTF2E1, H2AFX, HCFC2, HCK, HDAC1, HLA-A, HLA-B, HLA-C, HLA-DRA, HNRNPA1, HNRNPK, HPX, HSPA8, HSPD1, HTATIP2, IL16, IL2RB, IL2RG, IL6ST, IPO5, IPO7, ITSN1, KARS, KAT2A, KAT2B, KAT5, KCTD5, KDM4A, KDR, KIN, KLC1, KRT18, KRT19, KRT7, KRT8, LCK, LMBRD1, LTBR, LYN, MAGI3, MAP3K5, MAPK1, MAPK3, MDFIC, MDM2, MFGE8, MICB, MMP1, MORC3, MPDZ, MRE11, MSH6, NCKAP1, NDC1, NFKBIA, NFX1, NLRP1, NLRX1, NPM1, NUP107, NUP133, NUP153, NUP155, NUP160, NUP188, NUP205, NUP210, NUP214, NUP35, NUP37, NUP43, NUP50, NUP54, NUP58, NUP62, NUP85, NUP88, NUP93, NUP98, NUPL2, NXF1, PAAF1, PACS1, PACS2, PAK2, PARD6A, PDCL3, PDGFRA, PDZD8, PIK3R1, PILRA, PLCG1, POLA1, POLR2E, POM121, POM121C, PRMT6, PSMA3, PSMA4, PSMA7, PSMB1, PSMB10, PSMB2, PSMB3, PSMB4, PSMB5, PSMB6, PSMB7, PSMB8, PSMB9, PSMC2, PSMC3, RAB11FIP4, RAB6A, RACK1, RAD23A, RAD50, RAE1, RALA, RAN, RANBP1, RANBP2, RB1, RBCK1, RBL1, RBM15, RBM15B, RBX1, RCC1, RCOR1, RHOA, RNF216, RNGTT, RTN3, SATB1, SCRIB, SEH1L, SEPT6, SET, SF3B2, SGTA, SHC1, SIRT1, SLC25A4, SLC25A5, SNAPIN, SND1, SNW1, SP1, SP100, SP110, SPEN, SRCAP, SRPK1, STAT3, SUMO1, SUPT6H, SUV39H1, SYK, SYNCRIP, TAF1, TAF4, TAF5, TANK, TBKBP1, TBP, TLN1, TMEM250, TNFRSF1A, TNPO1, TOP1, TP53, TP73, TPR, TRAM1, TRIM23, TSC2, TSPAN7, UBE2I, UBE3A, UBN1, UBR4, UCKL1, ULBP3, UNG, USP7, VAC14, VCAM1, VDAC1, VIM, VRK2, WAPL, WASF2, WDR48, XPO1, YWHAB, YWHAE, ZC3H7B, ZMYND11, ZYX	Induced
GO:0016579	protein deubiquitination	270	28	2.82	5.88	8.3e-07	7.9e-06	3.12	2.01	4.67	9	GOBP	CYLD, DDB2, DMWD, IFIH1, INO80C, KAT2B, NOD1, POLB, PSMA2, PSMA3, PSMA4, PSMA5, PSMB1, PSMB10, PSMB2, PSMB3, PSMB4, PSMB8, PSMB9, PSMC2, PSME1, PSME2, RIPK2, STAMBPL1, TFPT, TNIP2, TRAF2, USP25	ABRAXAS1, ABRAXAS2, ACTB, ACTL6A, ACTR5, ACTR8, ADRB2, ADRM1, APC, AR, ARRB2, ASXL1, ASXL2, ATXN3, ATXN3L, ATXN7, AXIN1, AXIN2, BABAM1, BABAM2, BAP1, BARD1, BECN1, BIRC2, BIRC3, BRCA1, BRCC3, CCNA1, CCNA2, CCP110, CDC20, CDC25A, CFTR, CLSPN, COPS5, CYLD, DDB2, DDX58, DMWD, EIF3F, EP300, ESR1, FOXK1, FOXK2, FOXO4, GATA3, HCFC1, HGS, HIF1A, IFIH1, IKBKG, IL33, INO80, INO80B, INO80C, INO80D, INO80E, JOSD1, JOSD2, KAT2A, KAT2B, KDM1B, KEAP1, MAP3K7, MAVS, MBD5, MBD6, MCRS1, MDM2, MDM4, MYC, MYSM1, NEDD8, NFKBIA, NFRKB, NLRP3, NOD1, NOD2, OGT, OTUB1, OTUB2, OTUD3, OTUD5, OTUD7A, OTUD7B, POLB, PRKN, PSMA1, PSMA2, PSMA3, PSMA4, PSMA5, PSMA6, PSMA7, PSMA8, PSMB1, PSMB10, PSMB11, PSMB2, PSMB3, PSMB4, PSMB5, PSMB6, PSMB7, PSMB8, PSMB9, PSMC1, PSMC2, PSMC3, PSMC4, PSMC5, PSMC6, PSMD1, PSMD10, PSMD11, PSMD12, PSMD13, PSMD14, PSMD2, PSMD3, PSMD4, PSMD5, PSMD6, PSMD7, PSMD8, PSMD9, PSME1, PSME2, PSME3, PSME4, PSMF1, PTEN, RAD23A, RAD23B, RCE1, RHOA, RHOT1, RIPK1, RIPK2, RNF123, RNF128, RNF135, RNF146, RPS27A, RUVBL1, SEM1, SENP8, SIAH2, SKP2, SMAD1, SMAD2, SMAD3, SMAD4, SMAD7, SMURF2, SNX3, STAM, STAM2, STAMBP, STAMBPL1, SUDS3, TAB1, TADA2B, TADA3, TAF10, TAF9B, TFPT, TGFBR1, TNFAIP3, TNIP1, TNIP2, TNIP3, TNKS, TNKS2, TOMM20, TP53, TRAF2, TRAF3, TRAF6, TRIM25, TRRAP, UBA52, UBB, UBC, UBE2D1, UCHL1, UCHL3, UCHL5, UFD1, UIMC1, USP1, USP10, USP11, USP12, USP13, USP14, USP15, USP16, USP17L1, USP17L10, USP17L11, USP17L12, USP17L13, USP17L15, USP17L17, USP17L18, USP17L19, USP17L2, USP17L20, USP17L21, USP17L22, USP17L23, USP17L3, USP17L4, USP17L5, USP17L6P, USP17L7, USP17L8, USP17L9P, USP18, USP19, USP2, USP20, USP21, USP22, USP24, USP25, USP26, USP27X, USP28, USP29, USP3, USP30, USP31, USP32, USP33, USP34, USP35, USP36, USP37, USP38, USP39, USP4, USP40, USP41, USP42, USP43, USP44, USP45, USP46, USP47, USP48, USP49, USP5, USP50, USP51, USP53, USP54, USP6, USP7, USP8, USP9X, USP9Y, VCP, WDR20, WDR48, YOD1, YY1, ZC3H12A, ZRANB1	Induced
GO:0034341	response to interferon-gamma	24	8	9.05	7.72	1.4e-06	1.2e-05	13.2	4.88	32.9	5	GOBP	BST2, C19orf66, CALCOCO2, CD40, CIITA, GCH1, IFITM1, NUB1	BST2, C19orf66, CALCOCO2, CD40, CD86, CIITA, CITED1, CXCL16, CYP27B1, GCH1, IFITM1, IFITM2, IFITM3, IL23R, KYNU, MEFV, NUB1, SEC61A1, SLC11A1, SLC30A8, SNCA, SP100, TRIM21, UBD	Induced
GO:0097191	extrinsic apoptotic signaling pathway	40	10	6.79	7.17	1.3e-06	1.2e-05	8.84	3.84	18.7	6	GOBP	BAX, FAS, IL12A, JAK2, P2RX7, PML, SGPP1, TGFB1, TNF, TRADD	ACVR1B, BAD, BAX, CASP8, CD27, CD70, CIB1, FADD, FAS, FASLG, G0S2, HIPK1, IFNG, IL12A, IL33, IL6R, INHBA, JAK2, KRT18, KRT8, MLLT11, P2RX7, PARP2, PDPK1, PML, RIPK1, RNF41, SGPP1, SIVA1, SMAD3, TGFB1, TGFB2, TLR3, TNF, TNFRSF10A, TNFRSF12A, TNFRSF1B, TNFSF12, TRADD, WWOX	Induced
GO:0045071	negative regulation of viral genome replication	41	10	6.62	7.05	1.7e-06	1.4e-05	8.56	3.72	18	8	GOBP	ADAR, APOBEC3C, APOBEC3F, APOBEC3G, BST2, C19orf66, IFITM1, ISG20, PARP10, TNF	ADAR, APOBEC3A, APOBEC3C, APOBEC3F, APOBEC3G, BANF1, BST2, BTBD17, C19orf66, CCL5, EIF2AK2, FAM111A, IFI16, IFIT1, IFIT5, IFITM1, IFITM2, IFITM3, IFNB1, IFNL3, ILF3, ISG15, ISG20, LTF, MAVS, MX1, OAS1, OAS3, OASL, PARP10, PLSCR1, PROX1, RNASEL, RSAD2, SLPI, SRPK1, SRPK2, TNF, TNIP1, TRIM6, ZC3HAV1	Induced
GO:0090090	negative regulation of canonical Wnt signaling pathway	161	20	3.37	5.92	2e-06	1.6e-05	3.8	2.24	6.14	8	GOBP	AMER1, CYLD, IGFBP4, KREMEN1, PSMA2, PSMA3, PSMA4, PSMA5, PSMB1, PSMB10, PSMB2, PSMB3, PSMB4, PSMB8, PSMB9, PSMC2, PSME1, PSME2, RBX1, TCF7L2	AES, AMER1, AMER2, ANKRD6, APC, APC2, APOE, AXIN1, AXIN2, BICC1, BMP2, CAV1, CDH2, CHD8, CSNK1A1, CTHRC1, CTNND1, CUL3, CYLD, DAB2, DAB2IP, DACT1, DACT3, DDIT3, DKK1, DKK2, DKK3, DKK4, DRAXIN, DVL1, DVL2, DVL3, EGR1, FERMT1, FOXO1, FOXO3, FRZB, FUZ, FZD6, G3BP1, GLI1, GLI3, GPC3, GREM1, GSK3A, GSK3B, HDAC1, HECW1, IGFBP1, IGFBP2, IGFBP4, IGFBP6, INVS, ISL1, JADE1, KLHL12, KREMEN1, KREMEN2, LATS1, LATS2, LEF1, LIMD1, LRP4, LRP6, LZTS2, MAD2L2, MAPK14, MCC, MLLT3, NKD1, NKD2, NKX2-5, NOG, NOTCH1, NOTUM, NPHP3, NPHP4, PFDN5, PRICKLE1, PRKN, PSMA1, PSMA2, PSMA3, PSMA4, PSMA5, PSMA6, PSMA7, PSMA8, PSMB1, PSMB10, PSMB11, PSMB2, PSMB3, PSMB4, PSMB5, PSMB6, PSMB7, PSMB8, PSMB9, PSMC1, PSMC2, PSMC3, PSMC4, PSMC5, PSMC6, PSMD1, PSMD10, PSMD11, PSMD12, PSMD13, PSMD14, PSMD2, PSMD3, PSMD4, PSMD5, PSMD6, PSMD7, PSMD8, PSMD9, PSME1, PSME2, PSME3, PSME4, PSMF1, PTPRO, RAPGEF1, RBX1, ROR2, RPS27A, SCYL2, SDHAF2, SEM1, SFRP1, SFRP2, SFRP4, SFRP5, SHH, SIAH2, SNAI2, SOST, SOSTDC1, SOX10, SOX17, SOX2, SOX9, STK3, STK4, TCF7L2, TLE2, TMEM131L, TMEM64, TMEM88, UBA52, UBB, UBC, WNT11, WNT4, WNT5A, WNT5B, WWTR1, ZNRF3	Induced
GO:0006954	inflammatory response	365	33	2.45	5.49	2e-06	1.6e-05	2.69	1.8	3.89	4	GOBP	ABCF1, AIM2, APOL3, CASP4, CCL4, CD40, CSF1, CXCL10, CXCL11, CXCL9, CYBA, FAS, GBP5, GGT5, GSDMD, IGFBP4, IL15, IL27, ITGAL, LY75, MYD88, NGFR, NMI, NOD1, P2RX7, POLB, RIPK2, STAT3, TGFB1, TLR7, TNF, TNFRSF14, TNIP2	ABCF1, ACKR1, ACKR2, ACOD1, ADAM8, ADGRE2, ADGRE5, ADORA1, ADORA2A, ADORA3, AFAP1L2, AGER, AGTR2, AIF1, AIM2, AIMP1, AKT1, ALOX15, ANXA1, AOAH, AOC3, AOX1, APOL3, ATRN, AXL, AZU1, BCL6, BDKRB1, BDKRB2, BLNK, BMP2, BMP6, BMPR1B, C3, C3AR1, C4A, C4B, C5, C5AR1, C5AR2, CALCA, CAMK1D, CAMK4, CARD18, CASP4, CCL1, CCL11, CCL13, CCL14, CCL15, CCL16, CCL17, CCL18, CCL19, CCL2, CCL20, CCL21, CCL22, CCL23, CCL24, CCL25, CCL26, CCL3, CCL3L1, CCL3L3, CCL4, CCL4L1, CCL5, CCL7, CCL8, CCR1, CCR2, CCR3, CCR4, CCR5, CCR7, CCRL2, CD14, CD180, CD27, CD40, CD40LG, CD5L, CDO1, CEBPB, CELA1, CHI3L1, CHST1, CHST2, CHST4, CHUK, CLEC7A, CNR2, CRH, CRHBP, CRP, CSF1, CSF1R, CXCL1, CXCL10, CXCL11, CXCL13, CXCL2, CXCL3, CXCL5, CXCL8, CXCL9, CXCR1, CXCR2, CXCR3, CXCR4, CXCR6, CYBA, CYBB, CYP26B1, CYP4F11, DAB2IP, ECM1, ELF3, EPHA2, EPHX2, F11R, F2R, F2RL1, FAS, FFAR3, FOLR2, FOS, FPR1, FPR2, FPR3, GAL, GBP5, GGT5, GPER1, GPR32, GPR32P1, GPR33, GPR68, GSDMD, HAVCR2, HCK, HDAC4, HDAC5, HDAC9, HIST1H2BA, HMGB1, HNRNPA0, HRH1, HRH4, HYAL1, HYAL3, IFI16, IFNA2, IGFBP4, IKBKB, IKBKG, IL10, IL10RB, IL13, IL15, IL17A, IL17B, IL17C, IL17D, IL17F, IL17RE, IL18, IL18RAP, IL1A, IL1B, IL1F10, IL1RAP, IL1RL2, IL1RN, IL22, IL23A, IL23R, IL27, IL2RA, IL34, IL36A, IL36B, IL36G, IL36RN, IL37, IL5, IL6, IL9, IRAK2, IRGM, ITCH, ITGAL, ITGB2, ITGB6, JAK3, KIT, KLRG1, KNG1, KRT16, LAT, LGALS9, LIAS, LIPA, LOXL3, LTB4R, LTBR, LXN, LY75, LY86, LY96, LYN, LYZ, MAP2K3, MAPKAPK2, MEFV, MEP1B, MGLL, MIF, MMP25, MS4A2, MYD88, NAIP, NCR3, NDST1, NFAM1, NFATC3, NFATC4, NFE2L1, NFE2L2, NFKB1, NFKB2, NFKBID, NFKBIZ, NFRKB, NFX1, NGFR, NLRC4, NLRP1, NLRP2, NLRP3, NLRP4, NLRP6, NMI, NOD1, NOX1, NOX4, NR1H4, NRROS, ODAM, OLR1, ORM1, P2RX7, PARK7, PARP4, PF4, PF4V1, PIK3CD, PIK3CG, PLA2G2D, PLA2G2E, PLA2G4B, PLA2G4C, PLAA, PLGRKT, PLP1, POLB, PPBP, PRDX5, PRKCQ, PRKCZ, PRKD1, PROK2, PSTPIP1, PTAFR, PTGDR, PTGS1, PTGS2, PTX3, PXK, PYCARD, PYDC2, RAC1, RARRES2, REL, RELA, RELB, RELT, RIPK2, RPS6KA4, RPS6KA5, S100A12, S100A8, S100A9, S1PR3, SCG2, SCN9A, SCUBE1, SDC1, SELE, SELP, SEMA7A, SERPINA3, SIGLEC1, SLC11A1, SMAD1, SMPDL3B, SPHK1, SPP1, STAB1, STAT3, SYK, TAC1, TACR1, TBK1, TGFB1, THBS1, THEMIS2, TICAM1, TICAM2, TIRAP, TLR1, TLR10, TLR2, TLR3, TLR4, TLR5, TLR6, TLR7, TLR8, TLR9, TMIGD3, TNF, TNFAIP3, TNFAIP6, TNFRSF10A, TNFRSF10B, TNFRSF10C, TNFRSF10D, TNFRSF11A, TNFRSF11B, TNFRSF14, TNFRSF18, TNFRSF1A, TNFRSF1B, TNFRSF21, TNFRSF25, TNFRSF4, TNFRSF6B, TNFRSF8, TNFRSF9, TNIP1, TNIP2, TNIP3, TOLLIP, TPST1, TRIL, TSPAN2, TUSC2, UCN, VNN1, XCL2, XCR1, ZC3H12A, ZNF580	Induced
GO:0000165	MAPK cascade	269	27	2.72	5.58	2.4e-06	1.9e-05	3	1.92	4.53	6	GOBP	CAMK2D, DUSP5, IL31RA, IL3RA, JAK2, MAP3K7CL, NLK, PSMA2, PSMA3, PSMA4, PSMA5, PSMB1, PSMB10, PSMB2, PSMB3, PSMB4, PSMB8, PSMB9, PSMC2, PSME1, PSME2, RASGRP3, RBX1, RIPK2, SHC1, TGFB1, TNF	ACTN2, AKAP9, ANGPT1, ARAF, ARTN, BRAF, BRAP, BTC, CALM1, CALM2, CALM3, CAMK2A, CAMK2B, CAMK2D, CAMK2G, CAMKK2, CAV1, CCL2, CCL3, CCL5, CCR5, CSF2, CSF2RA, CSF2RB, CUL3, DAB2IP, DLG4, DOK5, DUSP5, DUSP6, DUSP7, DUSP9, EFNA1, EGF, EGFR, EPGN, ERBB2, ERBB3, ERBB4, EREG, FGF1, FGF10, FGF13, FGF16, FGF17, FGF18, FGF19, FGF2, FGF20, FGF22, FGF23, FGF3, FGF4, FGF5, FGF6, FGF7, FGF8, FGF9, FGFR1, FGFR2, FGFR3, FGFR4, FRS2, FRS3, FYN, GDNF, GFRA1, GFRA2, GFRA3, GFRA4, GRB2, GRIN1, GRIN2A, GRIN2B, GRIN2C, GRIN2D, HBEGF, HGF, HRAS, HSF1, IL17RD, IL18, IL1B, IL2, IL2RA, IL2RB, IL2RG, IL3, IL31RA, IL3RA, IL5, IL5RA, ILK, INS, IRS1, IRS2, ITPKB, JAK1, JAK2, JAK3, KBTBD7, KIT, KITLG, KL, KLB, KRAS, KSR1, LAMTOR2, LAMTOR3, LAT, LRRK2, MAP2K1, MAP2K2, MAP2K3, MAP2K6, MAP3K1, MAP3K12, MAP3K14, MAP3K15, MAP3K3, MAP3K4, MAP3K5, MAP3K7CL, MAPK1, MAPK11, MAPK12, MAPK13, MAPK15, MAPK3, MAPK4, MAPK6, MAPK7, MAPKAPK2, MAPKAPK3, MAPKAPK5, MARK3, MBP, MEF2A, MEF2B, MEF2C, MEF2D, MEN1, MET, MOS, MYC, NCAM1, NDST1, NEFL, NF1, NLK, NRAS, NRG1, NRG2, NRG4, NRTN, PABPN1, PAK1, PAK3, PAQR3, PDGFA, PDGFB, PDGFRA, PDGFRB, PEA15, PEBP1, PLVAP, POU4F2, PPM1L, PPP5C, PSMA1, PSMA2, PSMA3, PSMA4, PSMA5, PSMA6, PSMA7, PSMA8, PSMB1, PSMB10, PSMB11, PSMB2, PSMB3, PSMB4, PSMB5, PSMB6, PSMB7, PSMB8, PSMB9, PSMC1, PSMC2, PSMC3, PSMC4, PSMC5, PSMC6, PSMD1, PSMD10, PSMD11, PSMD12, PSMD13, PSMD14, PSMD2, PSMD3, PSMD4, PSMD5, PSMD6, PSMD7, PSMD8, PSMD9, PSME1, PSME2, PSME3, PSME4, PSMF1, PSPN, PTK2, PTK2B, PTPRA, RAF1, RANBP9, RAPGEF2, RASA1, RASA2, RASA3, RASA4, RASAL1, RASAL2, RASAL3, RASGEF1A, RASGRF1, RASGRF2, RASGRP1, RASGRP3, RASGRP4, RBX1, RET, RHBDD3, RIPK2, RIT2, RPS27A, SCG2, SEM1, SETX, SHANK3, SHC1, SHC2, SHC3, SMAD1, SOS1, SPRED1, SPTA1, SPTAN1, SPTB, SPTBN1, SPTBN2, SPTBN4, SPTBN5, SYNGAP1, TAOK3, TEK, TGFB1, TNF, UBA52, UBB, UBC, WDR83, YWHAB, YWHAE, ZFP36, ZFP36L1	Induced
GO:0097296	activation of cysteine-type endopeptidase activity involved in apoptotic signaling pathway	13	6	12.5	8.13	3.4e-06	2.5e-05	22.6	6.26	79	14	GOBP	BAX, FAS, JAK2, TNFSF10, TRADD, TRAF2	BAX, CASP8, FADD, FAS, FASLG, JAK2, RIPK1, SMAD3, TNFRSF10A, TNFRSF10B, TNFSF10, TRADD, TRAF2	Induced
GO:0006919	activation of cysteine-type endopeptidase activity involved in apoptotic process	77	13	4.58	6.16	4.3e-06	3e-05	5.4	2.71	9.97	13	GOBP	BAX, CASP1, F3, FAS, JAK2, NGFR, NOD1, PML, RPS27L, TNF, TNFSF10, TRADD, TRAF2	ACER2, AIFM1, ANP32B, APAF1, BAD, BAX, BCL2L10, BCL2L13, BEX3, BID, BOK, CARD8, CASP1, CASP2, CASP3, CASP8, CASP8AP2, CCK, COL4A3, CRADD, CTSH, DAP, DIABLO, DLC1, EGLN3, EIF2AK3, F2R, F3, FADD, FAM162A, FAS, FASLG, HIP1, HIP1R, HSPD1, HSPE1, IFI27, IFT57, JAK2, LCK, MAPT, MTCH1, MUL1, NGF, NGFR, NKX3-1, NLRC4, NLRP1, NLRP12, NLRP3, NOD1, P2RX1, PDCD2, PDCD6, PIDD1, PMAIP1, PML, PPARG, PYCARD, RACK1, RIPK1, ROBO1, RPS27L, S100A8, S100A9, SENP1, SMAD3, SNCA, TNF, TNFRSF10A, TNFRSF10B, TNFSF10, TNFSF15, TRADD, TRAF2, VCP, XDH	Induced
GO:0043123	positive regulation of I-kappaB kinase/NF-kappaB signaling	159	18	3.07	5.14	2.3e-05	0.00015	3.41	1.95	5.63	8	GOBP	APOL3, BST2, CASP1, CD40, CD74, MYD88, NOD1, RBCK1, RIPK2, RNF31, SECTM1, SLC20A1, TGM2, TNF, TNFSF10, TNIP2, TRADD, TRIM22	ABL1, ADIPOQ, AJUBA, AKAP13, ANKRD17, APOL3, ATP2C1, BCL10, BIRC2, BIRC3, BRD4, BST2, C18orf32, CANT1, CARD11, CARD9, CASP1, CASP10, CASP8, CC2D1A, CCDC22, CCL19, CCL21, CCR7, CD36, CD4, CD40, CD74, CFLAR, CHUK, CLEC6A, CTH, CTNNB1, CXXC5, ECM1, ECT2, EDA2R, EDAR, EEF1D, F2R, F2RL1, FADD, FASLG, FKBP1A, FLNA, FYN, GJA1, GOLT1B, GPR89A, GPRC5B, HMOX1, HTR2B, IFIT5, IKBKB, IKBKE, IKBKG, IRAK1, IRAK4, IRF3, LGALS1, LGALS9, LITAF, LPAR1, LTBR, LTF, LURAP1, MALT1, MAP3K14, MAP3K3, MAP3K7, MAVS, MIB2, MID2, MIER1, MTDH, MUL1, MYD88, NDFIP1, NDFIP2, NEK6, NOD1, NOD2, NUP62, PELI1, PELI2, PIM2, PINK1, PLEKHG5, PLK2, PPM1A, PPP5C, PRKCB, PRKCE, PRKD1, PRKN, RBCK1, REL, RELA, RHOA, RHOC, RIPK1, RIPK2, RNF31, RPS27A, S100A12, S100A13, S100A4, S100B, SECTM1, SHARPIN, SHISA5, SLC20A1, SLC35B2, SLC44A2, TAB2, TBK1, TERF2IP, TFG, TGM2, TICAM1, TICAM2, TIRAP, TLR6, TLR9, TMED4, TMEM101, TMEM9B, TNF, TNFRSF10B, TNFRSF19, TNFRSF1A, TNFSF10, TNFSF11, TNIP2, TRADD, TRAF3IP2, TRAF5, TRAF6, TRIM13, TRIM22, TRIM25, TRIM32, TRIM38, TRIM5, TRIM62, TRIM8, TSPAN6, UBA52, UBB, UBC, UBD, UBE2I, UBE2N, UBE2V1, UNC5CL, VAPA, WLS, ZDHHC13, ZDHHC17	Induced
GO:0055085	transmembrane transport	243	23	2.57	4.82	3.5e-05	0.00022	2.8	1.73	4.35	4	GOBP	ABCF1, CYB561, DERL1, MFSD2A, PDZD11, PSMA2, PSMA3, PSMA4, PSMA5, PSMB1, PSMB10, PSMB2, PSMB3, PSMB4, PSMB8, PSMB9, PSMC2, PSME1, PSME2, RNF5, SLC25A35, TAP1, TAP2	ABCA10, ABCA11P, ABCA12, ABCA13, ABCA2, ABCA3, ABCA4, ABCA5, ABCA6, ABCA7, ABCA8, ABCA9, ABCB1, ABCB10, ABCB4, ABCB5, ABCB6, ABCB7, ABCB8, ABCB9, ABCC1, ABCC10, ABCC11, ABCC12, ABCC13, ABCC2, ABCC3, ABCC4, ABCC5, ABCC6, ABCC8, ABCC9, ABCD1, ABCD2, ABCD3, ABCD4, ABCE1, ABCF1, ABCG1, ABCG4, ABCG5, ABCG8, ADD1, ADD2, ADD3, ANKH, APOA1, AZGP1, BCL2, CFTR, CSN1S1, CSN3, CTNS, CYB561, DERL1, DMTN, EIF2S1, EIF2S2, EIF2S3, ERLEC1, ERLIN1, ERLIN2, FLVCR1, FLVCR2, GJA10, GJA3, GJA5, GJA8, GJB1, GJB2, GJB3, GJC2, GJD2, GPR155, KCNJ11, MAGT1, MFSD1, MFSD10, MFSD14A, MFSD14B, MFSD14C, MFSD2A, MFSD3, MFSD7, MFSD8, MFSD9, MRS2, NIPA1, OCA2, OS9, PANX2, PANX3, PDZD11, PEX19, PEX3, PIP, PQLC2, PRF1, PSMA1, PSMA2, PSMA3, PSMA4, PSMA5, PSMA6, PSMA7, PSMA8, PSMB1, PSMB10, PSMB11, PSMB2, PSMB3, PSMB4, PSMB5, PSMB6, PSMB7, PSMB8, PSMB9, PSMC1, PSMC2, PSMC3, PSMC4, PSMC5, PSMC6, PSMD1, PSMD10, PSMD11, PSMD12, PSMD13, PSMD14, PSMD2, PSMD3, PSMD4, PSMD5, PSMD6, PSMD7, PSMD8, PSMD9, PSME1, PSME2, PSME3, PSME4, PSMF1, RALBP1, RNASEL, RNF185, RNF5, RPS27A, SEL1L, SEM1, SLC10A1, SLC10A2, SLC10A3, SLC10A4, SLC10A5, SLC10A6, SLC10A7, SLC14A1, SLC14A2, SLC15A2, SLC15A3, SLC15A4, SLC15A5, SLC16A11, SLC16A13, SLC16A14, SLC16A2, SLC16A4, SLC16A5, SLC16A6, SLC16A9, SLC17A9, SLC18A2, SLC18B1, SLC22A13, SLC22A14, SLC22A15, SLC22A17, SLC22A23, SLC22A31, SLC23A3, SLC25A14, SLC25A16, SLC25A21, SLC25A24, SLC25A27, SLC25A30, SLC25A31, SLC25A34, SLC25A35, SLC25A39, SLC25A4, SLC25A40, SLC25A41, SLC25A43, SLC25A44, SLC25A45, SLC25A47, SLC25A48, SLC25A5, SLC25A51, SLC25A52, SLC25A53, SLC25A6, SLC33A1, SLC39A9, SLC41A2, SLC41A3, SLC43A3, SLC44A1, SLC44A2, SLC44A3, SLC44A4, SLC44A5, SLC45A1, SLC46A2, SLC46A3, SLC47A1, SLC47A2, SLC5A3, SLC5A6, SLC5A7, SLC5A8, SLC6A1, SLC6A11, SLC6A13, SLC6A2, SLC6A5, SPNS1, SPNS2, SPNS3, STEAP1, SV2A, SV2B, SV2C, SVOP, SVOPL, TAP1, TAP2, TUSC3, UBA52, UBB, UBC, VCP	Induced
GO:0001916	positive regulation of T cell mediated cytotoxicity	12	5	11.3	6.99	4.3e-05	0.00026	18.8	4.69	69.1	6	GOBP	B2M, HLA-E, IL12A, IL12RB1, P2RX7	B2M, FADD, FAM49B, HLA-E, IL12A, IL12B, IL12RB1, IL23A, IL23R, P2RX7, STX7, XCL1	Induced
GO:0002230	positive regulation of defense response to virus by host	19	6	8.57	6.46	4.4e-05	0.00026	12.2	3.78	34.5	8	GOBP	AIM2, APOBEC3F, APOBEC3G, IL12RB1, IL27, LILRB1	AIM2, APOBEC3F, APOBEC3G, DDX58, EIF2AK4, IL12B, IL12RB1, IL23A, IL23R, IL27, IL4, LILRB1, MAVS, MB21D1, SIN3A, TMEM173, TRAF3IP2, TRIM6, ZC3H12A	Induced
GO:0010248	establishment or maintenance of transmembrane electrochemical gradient	13	5	10.4	6.66	6.7e-05	0.00037	16.5	4.22	57.2	6	GOBP	ATP1B1, ATP1B2, ATP1B3, BAK1, BAX	ATP12A, ATP1A1, ATP1A2, ATP1A3, ATP1A4, ATP1B1, ATP1B2, ATP1B3, ATP4A, BAK1, BAX, FXYD2, SLC22A1	Induced
GO:0006883	cellular sodium ion homeostasis	13	5	10.4	6.66	6.7e-05	0.00037	16.5	4.22	57.2	9	GOBP	ATP1B1, ATP1B2, ATP1B3, SLC8A1, TMPRSS3	AGT, AGTR2, ATP1A1, ATP1A2, ATP1A3, ATP1B1, ATP1B2, ATP1B3, C7, NEDD4L, SLC8A1, SLC9A1, TMPRSS3	Induced
GO:0043161	proteasome-mediated ubiquitin-dependent protein catabolic process	203	20	2.67	4.69	6.3e-05	0.00037	2.92	1.73	4.68	9	GOBP	AMER1, CD2AP, CUL1, PML, PSMA2, PSMA3, PSMA4, PSMA5, PSMB1, PSMB10, PSMB2, PSMB3, PSMB4, PSMB8, PSMB9, PSMC2, PSME1, PSME2, RBCK1, RBX1	ABTB1, ABTB2, AMER1, ANAPC1, ANAPC10, ANAPC11, ANAPC15, ANAPC16, ANAPC2, ANAPC4, ANAPC5, ANAPC7, APC, ARNTL, ARRB1, ARRB2, ATXN3, AXIN1, BFAR, BIRC2, BTBD1, BTBD11, BTBD2, BTBD3, BTBD6, BTBD9, BTRC, BUB1B, BUB3, C18orf25, CD2AP, CDC16, CDC20, CDC23, CDC26, CDC27, CDC34, CDK1, CLOCK, CRBN, CSNK1A1, CTNNB1, CUL1, CUL3, CUL4A, DDB1, DDIT3, ERCC8, FAF1, FBXL19, FBXL22, FBXO15, FBXO45, FBXW11, FBXW5, GID4, GSK3A, GSK3B, GTSE1, HECTD3, KAT5, KBTBD4, KCTD10, KCTD13, KCTD17, KCTD2, KCTD5, KIF14, KLHL11, KLHL20, KLHL42, MAD2L1, MAEA, MTA1, NEDD4L, NFE2L2, NHLRC1, NSFL1C, PCBP2, PCNP, PLAA, PML, PPP2CB, PPP2R5C, PRKN, PSMA1, PSMA2, PSMA3, PSMA4, PSMA5, PSMA6, PSMA7, PSMA8, PSMB1, PSMB10, PSMB11, PSMB2, PSMB3, PSMB4, PSMB5, PSMB6, PSMB7, PSMB8, PSMB9, PSMC1, PSMC2, PSMC3, PSMC4, PSMC5, PSMC6, PSMD1, PSMD10, PSMD11, PSMD12, PSMD13, PSMD14, PSMD2, PSMD3, PSMD4, PSMD5, PSMD6, PSMD7, PSMD8, PSMD9, PSME1, PSME2, PSME3, PSME4, PSMF1, RAD23A, RAD23B, RBCK1, RBX1, RFFL, RLIM, RMND5A, RMND5B, RNF11, RNF111, RNF115, RNF122, RNF126, RNF139, RNF145, RNF165, RNF181, RNF187, RNF216, RNF222, RNF24, RNF34, RNF38, RNF4, RNF44, RNF6, RPS27A, SEM1, SHARPIN, SIAH1, SIRT1, SIRT2, SKP1, SMURF1, SPOP, SPOPL, STUB1, TBL1X, TBL1XR1, TBL1Y, TNFAIP1, TOPORS, TP53, TRIM13, TRIM38, TRIM72, TRIM9, UBA52, UBB, UBC, UBE2A, UBE2B, UBE2C, UBE2D1, UBE2D3, UBE2E1, UBE2H, UBE2K, UBE2R2, UBE2U, UBE2W, UBE4B, UBXN1, UBXN11, UBXN2A, UBXN2B, UCHL1, UFD1, USP44, VCP, WWP1, WWP2, ZNRF1, ZNRF2	Induced
GO:0007259	JAK-STAT cascade	30	7	6.33	5.72	8.6e-05	0.00047	8.04	2.9	19.4	7	GOBP	IL31RA, JAK2, NMI, SOCS1, STAT1, STAT2, STAT3	CCL2, CCR2, CLCF1, CTR9, FGFR3, GH1, GHR, IFNAR1, IFNAR2, IFNL1, IFNL2, IFNL3, IL31RA, JAK2, NMI, PIAS1, PKD1, PKD2, SOCS1, SOCS2, SOCS3, SOCS5, SOCS6, STAMBP, STAT1, STAT2, STAT3, STAT4, STAT5A, STAT5B	Induced
GO:0019835	cytolysis	22	6	7.4	5.88	0.00011	0.00058	9.89	3.16	26.7	2	GOBP	APOL1, BAK1, GSDMD, MICB, P2RX7, TSTA3	APOL1, BAK1, C5, C6, C7, C8A, C8B, C8G, GSDMD, GZMA, GZMB, GZMH, GZMM, HPRT1, LYZ, LYZL6, MICA, MICB, MMD, P2RX7, PRF1, TSTA3	Induced
GO:0051092	positive regulation of NF-kappaB transcription factor activity	135	15	3.02	4.6	0.00014	0.0007	3.32	1.79	5.75	12	GOBP	AIM2, CD40, ICAM1, MYD88, NFKBIB, NOD1, RBCK1, RHEBL1, RIPK2, RNF31, TGFB1, TNF, TRADD, TRAF2, TRIM22	ADAM8, AGER, AGT, AIM2, ALK, AMH, AR, ARHGEF2, BCL10, BTK, CAMK2A, CAPN3, CARD11, CARD14, CARM1, CAT, CD40, CD40LG, CFLAR, CHUK, CIB1, CLOCK, CLU, CTH, DDRGK1, EDA, EDA2R, EIF2AK2, ERC1, FER, GREM1, HSPA1A, HSPA1B, ICAM1, IKBKB, IKBKG, IL1B, IL1RAP, IL6, INS, IRAK1, IRAK2, IRAK3, IRAK4, ITGB2, KRAS, LGALS9, LRRFIP1, LTF, MALT1, MAP3K13, MAP3K7, MID2, MTDH, MTPN, MYD88, NFKB1, NFKB2, NFKBIA, NFKBIB, NLRC4, NLRP3, NOD1, NOD2, NPM1, NTRK1, PIDD1, PLA2G1B, PRDX3, PRKCB, PRKCH, PRKCI, PRKCQ, PRKCZ, PRKD1, PRKD2, PSMA6, PYCARD, RAB7B, RBCK1, RELA, RHEBL1, RIPK1, RIPK2, RIPK3, RIPK4, RNF25, RNF31, RPS27A, RPS3, RPS6KA4, RPS6KA5, S100A12, S100A8, S100A9, SPHK1, TAB1, TAB2, TAB3, TERF2IP, TGFB1, TICAM1, TIRAP, TLR2, TLR3, TLR4, TLR9, TNF, TNFRSF11A, TNFSF11, TNFSF18, TRADD, TRAF1, TRAF2, TRAF5, TRAF6, TRAPPC9, TRIM13, TRIM14, TRIM15, TRIM22, TRIM25, TRIM32, TRIM37, TRIM38, TRIM5, TRIM52, TRIM62, TRIM8, UBA52, UBB, UBC, UBE2N, UBE2V1, WNT5A	Induced
GO:0032456	endocytic recycling	23	6	7.08	5.71	0.00014	0.00073	9.31	2.99	24.9	5	GOBP	DENND1A, DENND1B, EHD1, EPG5, LMTK2, SNF8	ARL4C, DENND1A, DENND1B, EHD1, EHD2, EHD3, EHD4, EPG5, EPS15, LMTK2, MICALL2, RAB11FIP3, RAB13, RAB14, RAB17, RAB35, SNF8, SNX4, STX6, VPS50, VPS51, VPS52, VPS53	Induced
GO:0032755	positive regulation of interleukin-6 production	43	8	5.05	5.2	0.00015	0.00074	6.04	2.41	13.3	6	GOBP	CYBA, MYD88, NOD1, P2RX7, RIPK2, SPON2, TLR7, TNF	ADCYAP1, ADORA2B, AKIRIN2, ARHGEF2, CARD9, CD36, CYBA, DDX58, FCER1G, HSPD1, IL1A, IL1B, IL1RL2, IL33, IL36A, IL36B, IL6, IL6R, ISL1, LBP, LILRB2, MAPK13, MYD88, NOD1, NOD2, P2RX7, PYCARD, RAB7B, RIPK2, SPON2, TBC1D23, TICAM1, TICAM2, TLR2, TLR3, TLR4, TLR7, TLR9, TNF, TNFSF4, UCN, WNT5A, ZBTB20	Induced
GO:2001238	positive regulation of extrinsic apoptotic signaling pathway	24	6	6.79	5.55	0.00019	0.0009	8.79	2.85	23.2	9	GOBP	CYLD, PDIA3, PML, RBCK1, TNFSF10, TRAF2	AGT, AGTR2, BCL10, BID, CAV1, CYLD, DEDD2, FADD, G0S2, GPER1, HYAL2, ITM2C, LTBR, PAK2, PDIA3, PML, PYCARD, RBCK1, RIPK1, TNFRSF12A, TNFSF10, TNFSF12, TRAF2, WWOX	Induced
GO:0042102	positive regulation of T cell proliferation	58	9	4.21	4.79	0.00025	0.0012	4.86	2.09	10.1	9	GOBP	CD274, CD276, CD46, HLA-DMB, HLA-DPA1, HLA-DPB1, IL12A, IL15, PDCD1LG2	AIF1, ANXA1, CARD11, CCDC88B, CCL19, CCL5, CD1D, CD274, CD276, CD28, CD3E, CD4, CD40LG, CD46, CD59, CD6, CORO1A, DHPS, DNAJA3, EFNB1, HAVCR2, HES1, HLA-DMB, HLA-DPA1, HLA-DPB1, IFNG, IL12A, IL12B, IL15, IL1B, IL21, IL23A, IL23R, IL4, IL6, IL6ST, JAK3, LEP, LILRB2, NCK1, NCK2, NCKAP1L, PDCD1LG2, PNP, PRKCQ, PTPRC, SASH3, SPN, SPTA1, TFRC, TNFRSF13C, TNFSF13B, TNFSF4, TRAF6, VCAM1, VTCN1, ZP3, ZP4	Induced
GO:1902041	regulation of extrinsic apoptotic signaling pathway via death domain receptors	17	5	7.98	5.63	0.00029	0.0013	11	3.02	33.6	9	GOBP	FAS, STX4, TNFSF10, TRADD, TRAF2	CASP8, CFLAR, FADD, FAS, FASLG, FEM1B, LGALS3, MADD, RIPK1, SP100, STX4, TMC8, TNFRSF10A, TNFRSF10B, TNFSF10, TRADD, TRAF2	Induced
GO:0007249	I-kappaB kinase/NF-kappaB signaling	61	9	4.01	4.6	0.00037	0.0016	4.58	1.97	9.43	6	GOBP	RBCK1, RIPK2, RNF31, TIFA, TIFAB, TNF, TNIP2, TRADD, TRAF2	AKT1, AVPR2, AZI2, BCL10, BCL3, BIRC2, BIRC3, BTK, CARD9, CD14, CHUK, HACD3, IKBKB, IKBKG, IRAK1BP1, IRAK2, LY96, MAP3K14, MAP3K7, NFKB1, NFKB2, NFKBIA, NFKBIL1, NKIRAS1, NKIRAS2, NLRC3, RBCK1, REL, RELB, RIPK1, RIPK2, RIPK3, RNF31, ROCK1, ROCK2, RPS27A, SHARPIN, SNIP1, TAB1, TAB2, TAB3, TANK, TBK1, TIAF1, TICAM1, TICAM2, TIFA, TIFAB, TLR3, TLR4, TLR8, TNF, TNFRSF1A, TNIP2, TRADD, TRAF2, TRAF6, UBA52, UBB, UBC, ZNF675	Induced
GO:0031293	membrane protein intracellular domain proteolysis	18	5	7.54	5.43	0.00038	0.0017	10.1	2.82	30.4	7	GOBP	NGFR, PSEN2, PSENEN, RHBDD1, TGFB1	ADAM17, APH1A, APH1B, HM13, MBTPS1, MBTPS2, NCSTN, NFKB1, NGFR, PSEN2, PSENEN, RELA, RHBDD1, SPPL2A, SPPL2B, SPPL2C, TGFB1, TRAF6	Induced
GO:0050830	defense response to Gram-positive bacterium	63	9	3.88	4.48	0.00047	0.002	4.41	1.9	9.05	7	GOBP	GSDMD, HLA-E, IL12A, MYD88, NOD1, P2RX7, RIPK2, TNF, TNFRSF14	ADAM17, C10orf99, C5AR1, CAMP, CARD9, CD36, CHGA, CRP, DEFA1, DEFA1B, DEFA3, DEFA4, DEFB1, DEFB4A, DMBT1, DROSHA, EPHA2, FCN2, FGR, GSDMD, H2BFS, HAVCR2, HIST1H2BC, HIST1H2BE, HIST1H2BF, HIST1H2BG, HIST1H2BI, HIST1H2BJ, HIST1H2BK, HIST2H2BE, HLA-E, HMGB2, IL12A, IL27RA, IL6, KLRC4-KLRK1, KLRK1, LBP, LTA, MBL2, MYD88, NOD1, P2RX7, PGLYRP1, PGLYRP2, PGLYRP3, PGLYRP4, PLA2G1B, PLA2G2A, REG3G, RIPK2, RNASE3, RNASE7, RPL39, SEH1L, SPACA3, SSC5D, TBK1, TIRAP, TLR2, TNF, TNFRSF14, TNFSF8	Induced
GO:0071260	cellular response to mechanical stimulus	76	10	3.57	4.39	0.00046	0.002	4.01	1.83	7.9	4	GOBP	BAK1, CASP1, CASP5, CD40, CYBA, FAS, IRF1, MYD88, TGFB1, TLR7	AGT, AKT1, ANKRD1, AQP1, ATP1A1, ATP1A2, BAD, BAG3, BAK1, BCL10, BMP6, BNIP3, CASP1, CASP2, CASP5, CASP8, CASP8AP2, CD40, CHEK1, CNN2, COL1A1, CRADD, CYBA, DAG1, EGFR, ENG, FADD, FAS, GADD45A, GCLC, GJA1, HABP4, HDAC4, IL13, IL1B, IRF1, ITGA2, KCNJ2, KCNK4, LTBR, MAG, MAP2K4, MAP3K1, MAP3K14, MAP3K2, MAPK3, MAPK8, MMP7, MTPN, MYD88, NFKB1, NPPA, PDE2A, PIEZO1, PIEZO2, PTGER4, PTGS2, PTPN11, RAC1, RIPOR2, SCX, SLC38A2, SLC9A1, SOX9, TGFB1, TLR3, TLR4, TLR5, TLR7, TLR8, TNFRSF10A, TNFRSF10B, TNFRSF1A, TNFRSF8, TNFSF14, WNT11	Induced
GO:0042981	regulation of apoptotic process	187	17	2.47	3.95	0.00056	0.0023	2.66	1.5	4.42	6	GOBP	BAX, CARD16, CARD17, CASP1, CASP4, CASP5, FAS, HAX1, JAK2, PRELID1, RABGGTA, SEPT4, STAT1, TGFB1, TMEM219, TNFRSF14, TRAF2	ACTN1, ACTN2, ACTN3, ACTN4, AIFM2, AKT1S1, ALK, ALX3, ALX4, APAF1, ATM, BAX, BCAR1, BCL2L14, BCL2L15, BCL3, BCL6, BEX2, BID, BIRC2, BIRC3, BIRC5, BMP10, BMP15, BMP3, BMP5, BMP6, BMP7, BMP8A, BMP8B, BNIP3L, BRCA1, C8orf44-SGK3, CALR, CARD10, CARD11, CARD16, CARD17, CARD18, CARD6, CARD9, CASP1, CASP10, CASP12, CASP2, CASP4, CASP5, CASP6, CD3E, CDK5, CHEK2, CHM, CIDEA, CIDEC, CRADD, CREBBP, CTSB, DAPK1, DAPK2, DAPK3, DEDD, DIP2A, DLG5, DUSP1, DYNAP, EGR1, ESR1, FAS, FBXO10, FLT3, FRS2, FYN, GAS1, GDF1, GDF10, GDF11, GDF15, GDF2, GDF3, GDF5, GDF6, GDF7, GDF9, GLS2, HAX1, HIP1, HS1BP3, IFT57, IGFBP3, IKZF3, INHA, INHBB, INHBC, INHBE, JAK2, JAK3, LCMT1, LEFTY1, LEFTY2, LGALS1, LRP5, MADD, MAGED1, MALT1, MITF, MSTN, NAE1, NDRG1, NLRC4, NME1, NOS1AP, NTF3, OLFM4, OMA1, OPA1, PAX8, PERP, PHB, PHLPP1, PIDD1, PMAIP1, PPP1R13B, PRDX2, PRELID1, RABGGTA, RABGGTB, RAF1, RASSF3, RASSF5, RASSF6, RBM10, RBM25, RELT, RPS3, RSL1D1, RTKN, RTN4, SARM1, SDF2L1, SEPT4, SERBP1, SGK1, SGK2, SGK3, SKP2, SLK, SOX9, SRA1, STAT1, STEAP3, STK26, TGFB1, TGFB3, TMEM219, TNFRSF10A, TNFRSF10B, TNFRSF10C, TNFRSF10D, TNFRSF11A, TNFRSF11B, TNFRSF14, TNFRSF18, TNFRSF1A, TNFRSF1B, TNFRSF21, TNFRSF25, TNFRSF4, TNFRSF9, TP53, TP53AIP1, TP53BP2, TP53I3, TP53INP1, TP63, TP73, TPT1, TRAF2, TRAF3, TRAF4, TRAF5, TRIAP1, TRIM24, UMODL1, USP17L2, VCP, WRN, ZNF420	Induced
GO:0006915	apoptotic process	533	35	1.78	3.59	0.00071	0.0029	1.89	1.29	2.69	5	GOBP	AIM2, BAK1, BAX, C19orf12, C3orf38, CASP1, CASP4, CASP5, CASP7, DRAM1, EIF5A, EPB41L3, FAS, GAS6, HTATIP2, IRF1, JAK2, KREMEN1, MRPL41, MYD88, NCF1, NOD1, PRELID1, PTPN6, RHBDD1, RIPK2, RMDN3, SEPT4, STAT1, TMEM219, TNFSF10, TNIP2, TRADD, TRIM69, UBE2Z	ACTC1, ADAM15, ADAMTSL4, ADORA2A, ADRA1A, AHR, AIFM1, AIM2, AIMP1, AIMP2, AKTIP, ALOX15B, APAF1, APBB1, API5, APIP, APLP1, AREL1, ARHGEF6, ARL6IP1, ARRB1, ASAH2, ATCAY, ATG4D, ATG5, AVEN, AVP, AXIN1, BABAM2, BAD, BAG1, BAG6, BAK1, BAX, BBC3, BCAP29, BCL2, BCL2A1, BCL2L10, BCL2L11, BCL2L12, BCL2L13, BCL2L14, BCL2L15, BCL7B, BCL7C, BCLAF1, BECN1, BEX2, BFAR, BIK, BIRC3, BIRC5, BIRC6, BIRC7, BIRC8, BLID, BNIP1, BNIP2, BNIP3, BNIPL, BOK, BRAT1, BRCA1, BRMS1, BUB1, BUB1B, C19orf12, C1D, C1QBP, C3orf38, C5AR1, C6orf120, C8orf4, CAAP1, CADM1, CAPN3, CARD14, CARD6, CARD8, CASP1, CASP10, CASP2, CASP3, CASP4, CASP5, CASP6, CASP7, CASP8, CASP9, CCAR1, CD14, CD2, CD5L, CDCA7, CDIP1, CDK1, CDK11A, CDK11B, CFLAR, CGB3, CGB7, CHI3L1, CHIA, CHMP3, CIAPIN1, CIB1, CIDEA, CIDEB, CIDEC, CITED1, CKAP2, CLPTM1L, COMP, CSE1L, CSNK2A1, CSNK2A2, CSRNP1, CSRNP2, CSRNP3, CST3, CTNNBL1, CTSC, CTSH, CXCR3, CXCR4, CYFIP2, DAB2, DAD1, DAP, DAPK1, DAPK2, DAPK3, DAXX, DCC, DDIAS, DDX41, DHCR24, DIABLO, DIO3, DLC1, DNASE1, DOCK1, DPEP1, DPF1, DPF2, DRAM1, DRAM2, DUSP22, DUX4, DYNLL1, EAF2, EBAG9, ECSCR, EDAR, EFNA5, EGLN3, EI24, EIF5A, ELMO1, ELMO2, ELMO3, EMC4, EP300, EPB41L3, EPHA7, EPO, ERCC2, ERCC3, ESPL1, EVA1A, FADD, FAF1, FAIM, FAIM2, FAM32A, FAM3B, FAS, FASLG, FBXO10, FEM1B, FGF8, FGFR2, FKBP8, FOXO1, FXR1, G2E3, GADD45A, GADD45B, GADD45G, GAS2, GAS6, GDF6, GHITM, GJA1, GJB6, GLRX2, GML, GPR65, GRAMD4, GREM1, GRK5, GSDMA, GULP1, GZMA, GZMB, GZMH, GZMM, HIF3A, HINT2, HIP1, HIP1R, HIPK3, HRK, HTATIP2, HTT, IAPP, IER3, IFNA2, IFNG, IFT57, IGFBP3, IKBKG, IL17A, IL19, IL1A, IL1B, IL24, IL2RA, ING4, INPP5D, IRF1, IRF3, ITCH, ITGB2, ITGB3BP, JADE1, JAK2, KANK2, KCNIP3, KIF1B, KLF11, KLLN, KMT2A, KREMEN1, KRT20, LALBA, LGALS1, LGALS13, LGALS14, LGALS16, LGALS7B, LITAF, LTA, LTBR, LY86, MAGEH1, MAGI3, MAL, MAP1S, MAP2K4, MAP2K6, MAP2K7, MAP3K1, MAP3K10, MAP3K9, MAPK1, MAPK14, MAPK3, MCM2, MECOM, MEF2A, MEF2C, MEF2D, MELK, MFN2, MFSD10, MIEN1, MINDY3, MRPL41, MRPS30, MT3, MTCH1, MTFP1, MUL1, MX1, MYD88, MYDGF, MZB1, NAIP, NCF1, NCKAP1, NEK6, NFKB1, NFKBIA, NGB, NISCH, NLRC4, NLRP1, NLRP2, NLRP3, NME3, NME6, NOA1, NOC2L, NOD1, NOTCH2, NOX5, NR3C1, NTN1, NUAK2, NUDT2, OGT, OPA1, P2RX1, PACS2, PAEP, PAK1, PAK2, PAK4, PAK5, PAK6, PANO1, PAWR, PAX3, PCSK9, PDCD1, PDCD2, PDCD4, PDCD5, PDCD6IP, PDCD7, PDCL3, PDE1B, PEA15, PEG10, PEG3, PHLDA1, PHLDA2, PHLPP1, PIDD1, PIM1, PIM2, PIM3, PKN2, PLAGL1, PLEKHF1, PLK3, PLSCR1, PLSCR3, PMAIP1, POLR2G, PPARD, PPID, PPP1R13L, PPP1R15A, PPP2CA, PPP2R1A, PPP2R2B, PRAME, PRDX3, PRDX5, PRELID1, PRF1, PRKCB, PRKCD, PRKCE, PRKD1, PRUNE2, PSMD10, PSME3, PTEN, PTK2B, PTPN6, PTPRH, PTRH2, PUF60, PYCARD, RABEP1, RACK1, RAD21, RAF1, RALB, RASSF5, RASSF6, RASSF7, RBM5, RFFL, RFK, RHBDD1, RHOB, RIPK1, RIPK2, RMDN3, RNF130, RNF144B, RNF152, RNF216, RNF34, RPS3, RPS6KA1, RPS6KA3, RPS6KB1, RRAGA, RRAGC, RTKN, RTN3, RTN4, RYBP, S100A14, S100A8, S100A9, SAP30BP, SAV1, SEMA3A, SEMA6A, SEPT4, SERPINB9, SFRP2, SFRP5, SGK1, SGMS1, SH3GLB1, SH3KBP1, SH3RF1, SHB, SHC4, SHF, SIAH1, SIAH2, SIX1, SLC25A6, SLC5A11, SLC5A8, SLK, SLTM, SMNDC1, SNCA, SPIN2B, SQSTM1, SRA1, STAT1, STEAP3, STK17A, STK17B, STK3, STK4, STPG1, SUDS3, SULF1, TAF10, TAOK2, TAX1BP1, TCHP, TCTN3, TFAP2B, TGFBR1, TGFBR2, THOC1, THOC6, TIA1, TIAF1, TIAL1, TIAM1, TIGAR, TLR2, TMBIM4, TMEM102, TMEM173, TMEM214, TMEM219, TNFAIP1, TNFAIP3, TNFAIP8, TNFRSF10A, TNFRSF10B, TNFRSF19, TNFRSF21, TNFRSF25, TNFRSF9, TNFSF10, TNFSF12, TNFSF14, TNFSF15, TNFSF8, TNFSF9, TNIP2, TNS4, TOPAZ1, TOX3, TP53AIP1, TP53INP1, TP63, TPT1P8, TPX2, TRADD, TRAF1, TRAF3, TRAF4, TRAF5, TRAF7, TRAIP, TRIAP1, TRIM35, TRIM39, TRIM69, TSPO, UBE2D3, UBE2Z, UNC5A, UNC5B, UNC5C, UNC5D, USP17L1, USP17L2, USP17L3, USP17L5, USP17L9P, VDAC1, VIL1, WDR92, XAF1, XIAP, YARS, ZBTB16, ZC3H12A, ZC3H8, ZDHHC16, ZFAND6, ZFP36L1, ZNF385A, ZNF443, ZSWIM2	Induced
GO:0070555	response to interleukin-1	32	6	5.09	4.53	0.00097	0.0037	6.08	2.04	15.2	5	GOBP	CD38, CYBA, MTHFR, MYD88, RIPK2, SRC	AES, ANXA1, CD38, CHI3L1, CITED1, CYBA, EPO, ETS1, GCLC, HDAC4, HNMT, IGBP1, IL1R1, IRAK1, IRAK2, IRAK3, LGALS9, MTHFR, MYD88, PRKCA, PRKCI, RELA, RIPK2, SELE, SLC30A8, SNCA, SRC, TAF9, TNFRSF11A, TRAF6, TRIM63, YTHDC2	Induced
GO:0010803	regulation of tumor necrosis factor-mediated signaling pathway	32	6	5.09	4.53	0.00097	0.0037	6.08	2.04	15.2	7	GOBP	CYLD, RBCK1, RNF31, TNF, TRADD, TRAF2	BIRC2, BIRC3, CASP8, CHUK, CLIP3, CYLD, HIPK1, IKBKB, IKBKG, MADD, OTULIN, PYCARD, RACK1, RBCK1, RIPK1, RNF31, RPS27A, SHARPIN, SPHK1, SPPL2A, SPPL2B, SYK, TAX1BP1, TNF, TNFAIP3, TNFRSF1A, TRADD, TRAF1, TRAF2, UBA52, UBB, UBC	Induced
GO:0097190	apoptotic signaling pathway	69	9	3.54	4.14	0.00093	0.0037	3.96	1.72	8.09	5	GOBP	BAK1, BAX, CD38, CD40, FAS, NGFR, P2RX7, TFPT, TNFRSF14	ADORA1, ANXA6, BAK1, BAX, BTK, CASP10, CASP2, CASP3, CASP8, CASP8AP2, CAV1, CD14, CD28, CD38, CD3E, CD40, CD5, DAP, DAP3, DAPK1, DAPK3, DAPL1, DIDO1, DPF2, FADD, FAS, FASLG, FASTK, HIP1, IFI27, LY96, MAP3K5, MOAP1, NDUFA13, NGFR, P2RX4, P2RX7, PAWR, PDCD6, PPARD, PRKCA, PTGIS, RELT, RIPK1, RIPK3, SENP1, SGPL1, SHH, SPN, TFPT, TICAM1, TICAM2, TLR3, TLR4, TM2D1, TNFRSF10C, TNFRSF10D, TNFRSF11A, TNFRSF11B, TNFRSF14, TNFRSF18, TNFRSF1B, TNFRSF21, TNFRSF25, TNFRSF4, TNFRSF6B, TNFRSF8, TNFRSF9, UACA	Induced
GO:0050718	positive regulation of interleukin-1 beta secretion	22	5	6.17	4.75	0.001	0.0039	7.74	2.23	22	8	GOBP	AIM2, CASP1, CASP5, GSDMD, P2RX7	AIM2, CARD8, CASP1, CASP5, CCL19, CCL3, GSDMD, IFNAR1, IFNG, LGALS9, NLRP1, NLRP12, NLRP2, NLRP3, NOD2, P2RX7, PANX1, PYCARD, PYDC1, TLR8, TRIM16, WNT5A	Induced
GO:0008015	blood circulation	45	7	4.22	4.23	0.0012	0.0044	4.86	1.82	11.1	4	GOBP	CXCL10, GUCY1A3, GUCY1B3, MTHFR, MYOF, SERPING1, STAT1	ACVRL1, ADM, ADORA2A, AVPR1A, BDKRB2, C3AR1, CHD7, COL4A3, CXCL10, CXCL12, CYB5R3, DLL4, E2F4, EDN3, ELN, EPO, F5, FLI1, GUCY1A3, GUCY1B3, HCN4, HOXB2, HTR7, IMMP2L, LPA, MEOX2, MTHFR, MYOF, NFE2, NPY, NPY1R, NPY4R, NPY5R, NPY6R, OLR1, PLN, PROKR1, PROKR2, RCAN1, SERPING1, STAT1, TBC1D8, TBX20, UTS2R, XCL2	Induced
GO:0032729	positive regulation of interferon-gamma production	45	7	4.22	4.23	0.0012	0.0044	4.86	1.82	11.1	6	GOBP	HLA-DPA1, HLA-DPB1, IL12A, IL12RB1, IRF8, RIPK2, TNF	BCL3, CCR2, CD14, CD226, CD3E, FADD, FAM49B, FZD5, HAVCR2, HLA-DPA1, HLA-DPB1, HRAS, HSPD1, IFNAR1, IFNL1, IL12A, IL12B, IL12RB1, IL12RB2, IL18, IL18R1, IL1B, IL2, IL23A, IL23R, IL27RA, IRF8, ISL1, KLRC4-KLRK1, KLRK1, LTA, PDE4B, PDE4D, PYCARD, RIPK2, SASH3, SLAMF6, SLC11A1, TICAM2, TLR4, TNF, TNFSF4, TXK, WNT5A, ZP3	Induced
GO:0006952	defense response	58	8	3.74	4.09	0.0012	0.0044	4.22	1.72	9.03	3	GOBP	CD74, CXCL9, HCP5, IL31RA, MICU1, NOD1, SP140, TAP1	ACKR1, ACOD1, CAMLG, CD48, CD74, CD83, CD84, CEBPE, CLEC1A, CLEC1B, COLEC12, CRISP3, CSF3R, CST3, CX3CL1, CXCL12, CXCL9, CYSLTR1, FOXN1, GATA3, HCP5, HP, HSF1, ICOSLG, IL17RB, IL31RA, IL32, INHBA, INHBB, KCNN4, LILRA1, LILRA2, LILRA3, LILRB3, LILRB5, MALT1, MICU1, MLF2, MPO, MST1R, MX1, MX2, NLRP3, NOD1, NOD2, OR2H2, P2RY11, PSG3, PTPRCAP, RNASE6, SOCS6, SP140, TAP1, TFF3, TIAL1, TNIP1, TPSAB1, WAS	Induced
GO:1902042	negative regulation of extrinsic apoptotic signaling pathway via death domain receptors	35	6	4.65	4.23	0.0016	0.0056	5.45	1.84	13.4	10	GOBP	BCL2L1, FAS, ICAM1, TNFSF10, TRADD, TRAF2	ARHGEF2, BCL2L1, BMP5, BRCA1, CASP8, CFLAR, DAPK1, FADD, FAIM2, FAS, FASLG, FGA, FGB, FGG, GPX1, HGF, HMGB2, HMOX1, ICAM1, NOS3, PEA15, RAF1, RFFL, RIPK1, RNF34, SCRT2, SERPINE1, SFRP2, TMBIM1, TNFAIP3, TNFRSF10A, TNFRSF10B, TNFSF10, TRADD, TRAF2	Induced
GO:0031295	T cell costimulation	77	9	3.17	3.74	0.002	0.0069	3.5	1.53	7.08	9	GOBP	CD274, HLA-DPA1, HLA-DPB1, HLA-DQA1, HLA-DRA, PDCD1LG2, PTPN6, SRC, TNFRSF14	AKT1, BTLA, CARD11, CAV1, CCL19, CCL21, CD24, CD247, CD274, CD28, CD3D, CD3E, CD3G, CD4, CD40LG, CD5, CD80, CD86, CDC42, CSK, CTLA4, DPP4, EFNB1, EFNB2, EFNB3, FYN, GRAP2, GRB2, HHLA2, HLA-DPA1, HLA-DPB1, HLA-DQA1, HLA-DQA2, HLA-DQB1, HLA-DQB2, HLA-DRA, HLA-DRB1, HLA-DRB3, HLA-DRB4, HLA-DRB5, ICOS, ICOSLG, KLRC4-KLRK1, KLRK1, LCK, LGALS1, LYN, MAP3K14, MAP3K8, MAPKAP1, MLST8, MTOR, PAK1, PAK2, PAK3, PDCD1, PDCD1LG2, PDPK1, PIK3CA, PIK3R1, PRR5, PTPN11, PTPN6, RAC1, RICTOR, SPN, SRC, TMIGD2, TNFRSF13C, TNFRSF14, TNFSF13B, TNFSF14, TRAC, TRBC1, TRBV12-3, VAV1, YES1	Induced
GO:0019886	antigen processing and presentation of exogenous peptide antigen via MHC class II	92	10	2.95	3.67	0.002	0.0069	3.22	1.48	6.28	5	GOBP	CD74, CTSL, HLA-DMA, HLA-DMB, HLA-DOA, HLA-DPA1, HLA-DPB1, HLA-DQA1, HLA-DRA, RILP	ACTR1A, ACTR1B, AP1B1, AP1G1, AP1M1, AP1M2, AP1S1, AP1S2, AP1S3, AP2A1, AP2A2, AP2B1, AP2M1, AP2S1, ARF1, CANX, CD74, CENPE, CLTA, CLTC, CTSD, CTSE, CTSF, CTSL, CTSS, CTSV, DCTN1, DCTN2, DCTN3, DCTN4, DCTN5, DCTN6, DNM2, DYNC1H1, DYNC1I1, DYNC1I2, DYNC1LI1, DYNC1LI2, DYNLL1, DYNLL2, FCER1G, HLA-DMA, HLA-DMB, HLA-DOA, HLA-DOB, HLA-DPA1, HLA-DPB1, HLA-DQA1, HLA-DQA2, HLA-DQB1, HLA-DQB2, HLA-DRA, HLA-DRB1, HLA-DRB3, HLA-DRB4, HLA-DRB5, IFI30, KIF11, KIF15, KIF18A, KIF22, KIF23, KIF26A, KIF2A, KIF2B, KIF2C, KIF3A, KIF3B, KIF3C, KIF4A, KIF4B, KIF5A, KIFAP3, KLC1, KLC2, LAG3, LGMN, OSBPL1A, RAB7A, RACGAP1, RILP, SAR1B, SEC13, SEC23A, SEC24A, SEC24B, SEC24C, SEC24D, SEC31A, SH3GL2, SPTBN2, TRAF6	Induced
GO:0042127	regulation of cell proliferation	174	15	2.34	3.48	0.002	0.0069	2.5	1.36	4.29	4	GOBP	CD40, CXCL10, CXCL11, CXCL9, DNMT1, ESRRA, FANCA, FANCL, FAS, JAK2, PLCD1, SAT1, SRC, TIMELESS, TNFRSF14	ABL1, ABL2, ACE2, AGT, AGTR1, ALK, AMELX, APOBEC1, ARHGEF2, ARX, BAG6, BCL6, BCL6B, BID, BIRC2, BIRC6, BIRC7, BLK, BMPR2, BMX, BRAF, BRCA1, BRICD5, BTK, C8orf44-SGK3, CCDC88A, CCND3, CD27, CD40, CDCA7, CELA1, CFDP1, CHRNA10, CHST11, CIB1, CSK, CXCL10, CXCL11, CXCL13, CXCL2, CXCL3, CXCL6, CXCL9, DBH, DHCR7, DNMT1, DUSP15, DUSP22, E2F4, EGLN3, EID2, EPS15, ERBB3, ESRRA, EZH2, FA2H, FANCA, FANCL, FAS, FES, FGR, FYN, GHRL, GKN1, GKN2, GKN3P, GNL3, GRAP, GRAP2, GRB2, GRPR, GUCY2C, HHEX, HOXD13, HP1BP3, IER5, IL4R, INHA, ITK, JAG1, JAG2, JAK1, JAK2, JTB, JUN, JUNB, JUND, JUP, KCNH1, KIT, LAMA5, LCK, LGR5, LTBR, MAFG, MBD2, MELTF, MZB1, NFKBIA, NKX2-3, NOS2, NR5A2, NUAK1, PDS5B, PF4, PF4V1, PIAS1, PKD2, PLA2G4A, PLAU, PLCD1, PLCD3, PPBP, PPP1R9B, PTGER2, PTGS1, PTK2, PTK6, RBBP9, RBFOX2, RELT, RNF126, RPA3, SAT1, SCGB3A1, SGK1, SGK2, SGK3, SHH, SIRT1, SIX3, SLA, SLA2, SOX9, SRC, SRMS, STAT6, STYK1, TAL1, TBX19, TCF7, TCFL5, TEC, TFAP2C, TFAP2D, TFAP2E, TFRC, TGFBR2, TIMELESS, TNFRSF10A, TNFRSF10B, TNFRSF10C, TNFRSF10D, TNFRSF11B, TNFRSF14, TNFRSF18, TNFRSF1A, TNFRSF1B, TNFRSF21, TNFRSF25, TNFRSF4, TNFRSF6B, TNFRSF9, TNK1, TNK2, TOPORS, TRNP1, TXK, TXNIP, TYK2, USP17L2, XIAP, YES1, ZAP70	Induced
GO:0032728	positive regulation of interferon-beta production	26	5	5.22	4.21	0.0023	0.0077	6.27	1.84	17.1	7	GOBP	IFIH1, IRF1, IRF7, POLR3D, RIPK2	DDX3X, DDX58, FLOT1, HMGB2, IFIH1, IFNAR1, IRF1, IRF3, IRF5, IRF7, MAVS, POLR3A, POLR3B, POLR3C, POLR3D, POLR3F, POLR3G, RIOK3, RIPK2, RNF135, TBK1, TLR2, TLR3, TLR4, TLR9, ZBTB20	Induced
GO:0046718	viral entry into host cell	79	9	3.09	3.65	0.0024	0.008	3.4	1.48	6.87	6	GOBP	CD46, DYNLT1, GAS6, ICAM1, ITGB7, SCARB2, SLC1A5, TNFRSF14, VAMP8	ACE2, ANPEP, AXL, CD209, CD46, CD55, CD80, CD81, CD86, CDHR3, CLDN1, CLEC4G, CLEC4M, CLEC5A, CR1, CR2, CTSB, CXADR, DAG1, DPP4, DYNLT1, EFNB2, EFNB3, EPS15, F11R, GAS6, GRK2, GYPA, HAVCR1, HSPA1A, HSPA1B, HTR2A, HYAL2, ICAM1, IDE, ITCH, ITGA2, ITGA5, ITGAV, ITGB1, ITGB3, ITGB5, ITGB6, ITGB7, KPNA3, LAMP1, LAMP3, LDLR, MOG, MRC1, NCAM1, NECTIN1, NECTIN4, NPC1, NUP153, PVR, RPSA, SCARB1, SCARB2, SELPLG, SERPINB3, SIVA1, SLAMF1, SLC10A1, SLC1A5, SLC20A2, SLC52A1, SLC52A2, TFRC, TNFRSF14, TNFRSF4, TYRO3, UVRAG, VAMP8, VPS18, WWP1, WWP2, XPR1, ZNF639	Induced
GO:0010332	response to gamma radiation	28	5	4.85	3.98	0.0032	0.01	5.72	1.69	15.5	5	GOBP	BAK1, BAX, CXCL10, PML, POLB	APOBEC1, BAK1, BAX, BCL2, BRCA2, CBL, CCL2, CXCL10, DCUN1D3, ERCC6, FANCD2, GATA3, GPX1, LIG4, MEN1, MYC, PARP1, PML, POLB, POLG, PRKAA1, PRKDC, TIGAR, TP53, TP63, TP73, TRIM13, XRCC2	Induced
GO:0097193	intrinsic apoptotic signaling pathway	28	5	4.85	3.98	0.0032	0.01	5.72	1.69	15.5	6	GOBP	BAX, CASP4, CUL1, CYCS, SGPP1	APAF1, APOPT1, BAD, BAX, BBC3, CASP4, CD24, CDKN1A, CUL1, CUL2, CUL3, CUL4A, CUL5, CYCS, DDX3X, DIABLO, HIPK2, HRAS, LGALS12, MLLT11, MSH6, NBN, NOL3, PMAIP1, PPM1F, SART1, SGPP1, TP53	Induced
GO:0071222	cellular response to lipopolysaccharide	114	11	2.62	3.39	0.0032	0.01	2.82	1.36	5.3	5	GOBP	CD40, CXCL10, ICAM1, IL12A, IRF8, LILRB1, NFKBIB, NR1H3, SPON2, SRC, TNIP2	ABCA1, ABCC2, ABL1, ACOD1, ADAM9, ADAMTS13, AICDA, AKAP8, ANKRD1, ARG1, AXL, BCR, CACTIN, CCL2, CCL20, CCR5, CD14, CD180, CD36, CD40, CD80, CD86, CDC73, CDK19, CDK4, CEBPB, CEBPE, CMPK2, CPEB1, CSF2, CSF3, CTR9, CTSG, CX3CR1, CXCL10, CXCL16, CXCL6, CXCL8, DAB2IP, EDNRB, GFI1, GSTP1, HAMP, HAVCR2, HDAC5, HMGB2, HSF1, ICAM1, IFNG, IL10, IL12A, IL12B, IL24, IL6, IRF8, KLRC4-KLRK1, KLRK1, LBP, LCN2, LILRB1, LILRB2, LITAF, MAPK14, MAPK8, MEF2C, MRC1, NFKB1, NFKBIB, NFKBIL1, NLRP3, NOS2, NR1D1, NR1H3, NR1H4, OPRK1, PABPN1, PAF1, PDCD4, PDE4B, PDE4D, PLSCR3, PLSCR4, PPARD, PPARGC1A, PRPF8, PYCARD, RARA, RELA, SBNO2, SELENOS, SERPINE1, SHPK, SPON2, SRC, STAP1, STAR, TBXA2R, TFPI, TICAM1, TICAM2, TLR4, TLR5, TNFAIP3, TNFRSF1B, TNFSF4, TNIP2, TNIP3, TRAF6, TSPO, UPF1, WNT5A, XBP1, ZC3H12A, ZFP36	Induced
GO:0050731	positive regulation of peptidyl-tyrosine phosphorylation	84	9	2.91	3.43	0.0037	0.012	3.17	1.39	6.38	10	GOBP	CD74, HAX1, ICAM1, JAK2, RIPK2, SEMA4D, SRC, TGFB1, TNFRSF14	ABL1, ADIPOQ, ADNP, AGT, ANGPT1, ANGPT4, AREG, ARHGEF2, ARRB2, CCK, CD36, CD3E, CD4, CD44, CD74, CD80, CD81, CNTN1, CSF3, CSPG4, DGKQ, EFNA1, EFNA5, EHD4, ENPP2, FCER1A, FGF10, FGF7, GATA1, GH1, GHR, HAX1, HBEGF, HCLS1, HGF, HTR2A, ICAM1, IGF1, IGF2, IL11, IL3, IL5, IL6, IL6R, INS, ITGA5, ITGB3, JAK2, KITLG, LACRT, LIF, LRP4, LRP8, LRRK1, MIF, MLST8, MTOR, NRG1, NRP1, NTF3, OSM, PAK2, PDGFB, PLPP3, PRNP, PTK2B, RELN, RICTOR, RIPK2, SEMA4D, SRC, STK11, TDGF1, TEC, TGFB1, THBS4, TNFRSF14, TNK2, TP53, TREM2, VEGFA, VEGFC, VTN, YES1	Induced
GO:0006099	tricarboxylic acid cycle	30	5	4.52	3.78	0.0044	0.013	5.26	1.57	14.1	3	GOBP	ACO2, IDH2, IDH3A, PDHA1, SDHA	ACO1, ACO2, CS, DHTKD1, DLAT, DLD, DLST, FH, IDH1, IDH2, IDH3A, IDH3B, IDH3G, MDH1, MDH1B, MDH2, NNT, OGDH, OGDHL, PDHA1, PDHA2, PDHB, SDHA, SDHAF2, SDHB, SDHC, SDHD, SUCLA2, SUCLG1, SUCLG2	Induced
GO:0001932	regulation of protein phosphorylation	30	5	4.52	3.78	0.0044	0.013	5.26	1.57	14.1	8	GOBP	HSPB1, PML, SOCS1, STAT2, TLR7	APOA1, ARR3, ATG14, CCDC88A, CCDC88C, CELSR3, CORO1C, FER, FLCN, FN1, FNIP1, FNIP2, HSPB1, HUS1, ITPKB, KDM4D, LYN, NDUFS4, PHIP, PLXNB2, PML, PTK2, RAD51, SESN2, SOCS1, STAT2, TADA3, TLR7, TLR8, WNT9B	Induced
GO:0070059	intrinsic apoptotic signaling pathway in response to endoplasmic reticulum stress	31	5	4.38	3.68	0.0051	0.015	5.06	1.51	13.5	5	GOBP	BAK1, BAX, CASP4, PML, TRAF2	AIFM1, APAF1, ATF4, ATP2A1, BAG6, BAK1, BAX, BCL2, BRSK2, CASP12, CASP4, CEBPB, CHAC1, DAB2IP, DDIT3, DNAJC10, ERN1, ERN2, ERO1A, GSK3B, ITPR1, MAP3K5, PML, PPP1R15A, SELENOK, TMBIM6, TNFRSF10B, TRAF2, TRIB3, UBE2K, XBP1	Induced
GO:0032760	positive regulation of tumor necrosis factor production	44	6	3.7	3.51	0.0052	0.015	4.16	1.43	9.97	7	GOBP	CYBA, HLA-E, JAK2, NOD1, RIPK2, SPON2	ARFGEF2, ARHGEF2, CARD9, CCL19, CCL2, CCL3, CD14, CD2, CD36, CLU, CYBA, FADD, FCER1G, HDAC2, HLA-E, IFNG, IL12B, IL23A, ISL1, JAK2, LBP, LEP, LY96, MAVS, NFATC4, NOD1, NOD2, PF4, PIK3R1, PTAFR, PYCARD, RASGRP1, RIPK1, RIPK2, SASH3, SPON2, TICAM1, TIRAP, TLR2, TLR3, TLR4, TLR9, TWIST1, ZBTB20	Induced
GO:0008625	extrinsic apoptotic signaling pathway via death domain receptors	32	5	4.24	3.59	0.0059	0.017	4.87	1.46	12.9	8	GOBP	BAX, FAS, SORT1, TNF, TRADD	BAD, BAG3, BAX, BCL2, BEX3, BID, BLOC1S2, CASP8AP2, CRADD, DAB2IP, DAPK1, DAXX, DDX3X, DDX47, DEDD, DEDD2, DIABLO, FADD, FAS, FASLG, GABARAP, KIAA0141, MOAP1, NF1, NGF, PIK3R1, SORT1, TNF, TNFRSF10A, TNFRSF10B, TNFRSF1A, TRADD	Induced
GO:0030334	regulation of cell migration	59	7	3.22	3.34	0.0058	0.017	3.55	1.35	7.89	6	GOBP	ABI3, CEACAM1, DOCK10, LMO4, NEXN, RCC2, TGFB1	ABI3, ADGRG3, AJUBA, AKT1, AKT2, AMOT, C8orf44-SGK3, CDK5, CEACAM1, DDX58, DOCK10, ENPP2, ERBB4, FLNA, GAB1, GNA13, GSX2, HACE1, JAG1, JAG2, KIF14, LAMA1, LAMA2, LAMA3, LAMA4, LAMA5, LDB1, LDB2, LMNA, LMO4, MINK1, MMP10, MYPN, MYSM1, NCK1, NEXN, NTN1, PARD6B, PHLDA2, PITX2, PLXNA2, PLXND1, PRKX, RAC1, RCC2, RHOA, RHOB, ROBO4, SERPINE2, SGK1, SGK3, SLK, SPATA13, SRCIN1, SST, TBCCD1, TGFB1, UNC5C, USP17L2	Induced
GO:0043066	negative regulation of apoptotic process	457	28	1.66	2.81	0.0061	0.017	1.74	1.13	2.58	7	GOBP	ADAR, AMIGO2, ATF5, BCL2L1, CD38, CD74, DNAJA1, FAS, GAS6, HAX1, HSPB1, HTATIP2, IFIT3, IL31RA, IL7, INSL6, MYD88, NGFR, PLAC8, PRELID1, PSEN2, RHBDD1, RIPK2, SEMA4D, SHC1, SRC, STAT3, TWIST2	AAMDC, AATF, ACTC1, ADAMTS20, ADAR, ADORA1, AGO4, AHI1, AIF1, AIPL1, AKR1B1, AKT1, ALB, ALOX12, AMIGO2, ANGPT1, ANGPT4, ANGPTL4, ANKLE2, ANXA1, ANXA4, ANXA5, APBB2, API5, APIP, AQP1, ARAF, AREL1, ARF4, ARHGAP10, ARHGDIA, ARL6IP1, ARNT2, ASCL1, ASIC2, ASNS, ATAD3A, ATF5, ATG5, ATOH1, AURKA, AVEN, AVP, AZU1, BABAM2, BAG1, BAG3, BAG4, BAG6, BARD1, BCL11B, BCL2, BCL2A1, BCL2L1, BCL2L10, BCL2L2, BCL3, BECN1, BFAR, BIRC2, BIRC3, BIRC5, BIRC6, BIRC7, BMP4, BNIP1, BNIP2, BNIP3, BNIP3L, BRAF, BTC, C8orf4, CAMK1D, CAPN3, CARD14, CASP2, CASP3, CAT, CBL, CBX4, CCND2, CD27, CD38, CD40LG, CD44, CD59, CD74, CDC73, CDK1, CDKN1A, CDKN1B, CEACAM5, CFL1, CFLAR, CHST11, CIAPIN1, CIB1, CITED2, CLDN7, CLEC5A, CLN3, CLN8, COMP, CRYAA, CRYAB, CSF1R, CTSH, CYR61, DAB2, DAD1, DDAH2, DDB1, DDRGK1, DDX3X, DHCR24, DHRS2, DKK1, DNAJA1, DNAJC3, DPEP1, DUSP1, DYRK3, EDNRB, EEF2K, EGFR, EGR3, EIF2AK2, EIF5AL1, EPCAM, ERBB4, ERC1, ERCC5, FABP1, FAIM, FAIM2, FAM129B, FAS, FATE1, FCMR, FFAR4, FGF4, FHL2, FIGNL1, FKBP8, FLNA, FLT4, FMN2, FOXE3, FOXO1, FXN, GAS6, GATA1, GATA6, GCLC, GDNF, GHRL, GLI2, GLI3, GLO1, GNRH1, GOLPH3, GREM1, GRK5, GSK3B, GSTP1, HAX1, HCK, HDAC1, HDAC2, HDAC3, HHIP, HIGD1A, HIGD2A, HIP1R, HIPK3, HMGA2, HMGN5, HNRNPK, HPN, HSP90B1, HSPA1A, HSPA1B, HSPA5, HSPA9, HSPB1, HSPD1, HTATIP2, HTR2B, HYPK, ID1, IER3, IFIT3, IGF1, IGF1R, IHH, IKBKB, IL10, IL2, IL2RB, IL31RA, IL4, IL6, IL6ST, IL7, INSL6, IRAK1, ITCH, KDR, KIF14, KIFAP3, KLHL20, KRT18, LACRT, LAMTOR5, LEF1, LEP, LHX3, LHX4, LIMS2, LTF, LTK, MAD2L1, MAEL, MALT1, MAP4K4, MAPK8, MCL1, MDM4, MED1, MGMT, MIEN1, MIF, MMP9, MNAT1, MPO, MPZ, MRE11, MSX1, MSX2, MT3, MTDH, MYC, MYCNOS, MYD88, MYDGF, MYO18A, NAA15, NAA16, NAA35, NAA38, NAIP, NAT8, NAT8B, NCKAP1L, NFKB1, NFKBIA, NGF, NGFR, NKX2-5, NKX2-6, NKX3-2, NME2, NOL3, NOTCH2, NPM1, NPY5R, NQO1, NR1H4, NR2E1, NTSR1, NUAK2, NUP62, OGG1, OSR1, PA2G4, PAFAH2, PAK2, PALB2, PARK7, PAX2, PAX4, PAX7, PCID2, PDCD1, PDCD10, PDCD4, PDE3A, PDGFRB, PHB2, PHIP, PIAS1, PIDD1, PIK3R1, PIM1, PIM2, PIM3, PKHD1, PLAC8, PLAUR, PLK1, PLK2, PLK3, POU3F3, PPARD, PPIF, PPT1, PRAME, PRAMEF1, PRAMEF10, PRAMEF11, PRAMEF12, PRAMEF15, PRAMEF17, PRAMEF19, PRAMEF2, PRAMEF20, PRAMEF22, PRAMEF25, PRAMEF27, PRAMEF4, PRAMEF5, PRAMEF6, PRAMEF7, PRAMEF8, PRAMEF9, PRDX2, PRDX3, PRDX5, PRELID1, PRKAA1, PRKAA2, PRKCI, PRKCZ, PRKDC, PRLR, PRNP, PROC, PROK2, PROKR1, PROP1, PSEN1, PSEN2, PSMD10, PSMG2, PTEN, PTGFR, PTK2, PTK2B, RAF1, RARA, RARB, RARG, RASA1, RELA, RGN, RHBDD1, RIPK2, RNF144B, RPL10, RPS27A, RPS3A, RPS6, RPS6KA1, RPS6KA3, RPS6KB1, RXFP2, SCX, SEMA4D, SERPINB2, SERPINB9, SETX, SFRP1, SH3RF1, SHC1, SHH, SIAH2, SIN3A, SIRT1, SIX4, SLC25A27, SLC40A1, SLC9A1, SMAD3, SMAD6, SMO, SNCA, SOCS2, SOCS3, SON, SOX10, SOX8, SOX9, SPHK1, SPHK2, SPRY2, SQSTM1, SRC, STAT3, STAT5B, STIL, STK40, SUPV3L1, SYCP2, TAF9, TAF9B, TAX1BP1, TBX3, TDGF1, TEK, TEX11, TFAP2A, TFAP2B, THBS1, THOC6, TIAF1, TIMP1, TMBIM4, TMBIM6, TMF1, TNFAIP8, TNFRSF10D, TNFRSF18, TNFRSF6B, TNFSF18, TOPORS, TP53, TP63, TPT1, TRAF6, TRIAP1, TWIST1, TWIST2, TXNDC5, UBA52, UBB, UBC, UBE2B, UCN, UCP2, UFL1, UFM1, UNG, USP47, VEGFA, VHL, WNK3, WNT11, WNT5A, WNT7A, WT1, XBP1, XIAP, YWHAZ, ZFAND6, ZNF16, ZNF268, ZNF830	Induced
GO:0032480	negative regulation of type I interferon production	33	5	4.11	3.5	0.0067	0.019	4.7	1.41	12.4	6	GOBP	CYLD, IFIH1, NLRC5, UBA7, UBE2L6	ACOD1, CYLD, DDX58, DHX58, HERC5, IFIH1, IKBKE, IRF3, ISG15, ITCH, MAVS, NLRC5, NLRX1, NPLOC4, OTUD5, PCBP2, PIN1, RNF125, RNF135, RNF216, RPS27A, TAX1BP1, TBK1, TNFAIP3, TRAF3, TRAF3IP1, TRIM25, UBA52, UBA7, UBB, UBC, UBE2L6, UFD1	Induced
GO:0043491	protein kinase B signaling	33	5	4.11	3.5	0.0067	0.019	4.7	1.41	12.4	6	GOBP	CD40, GAS6, P2RY12, TGFB1, TNF	AKT1, AXL, CCL2, CCL3, CCL5, CD40, EPHA2, GAS6, IGF1, IL1B, ILK, MERTK, MT3, NKX3-1, P2RY12, PAX2, PIK3C2B, PIK3CA, PLK3, PTEN, RPS6KB1, RPS6KB2, SESN2, SETX, SIRT2, SOX9, TGFB1, THEM4, TMEM100, TNF, TSC2, TYRO3, ZFP36L1	Induced
GO:0008283	cell proliferation	357	23	1.75	2.8	0.0069	0.019	1.83	1.14	2.82	2	GOBP	ALKBH3, ASCC3, BAK1, BCL2L1, BST2, CD276, CD74, CKS1B, CSF1, CUL1, GAS6, IGFBP4, IL15RA, IRF2, ISG20, LARP1, MKI67, NASP, PTPN6, SRC, STAT3, TCF7L2, TXN	ACHE, ADRA1B, ADRA1D, AKT1, ALK, ALKBH3, AMBN, ANXA7, APPL1, APPL2, AR, AREG, ARHGEF1, ASCC3, AURKB, AXIN2, BAK1, BCAR1, BCAT1, BCL2L1, BHLHE41, BIN1, BLZF1, BOK, BOP1, BRAT1, BST2, BUB1, BUB1B, BYSL, CBFA2T3, CCKBR, CD160, CD276, CD34, CD5, CD70, CD74, CD81, CDC14A, CDC16, CDC25A, CDC25C, CDC27, CDK1, CDK11B, CDK3, CDK5, CDK5R1, CDK5RAP3, CDK7, CDK9, CDV3, CENPF, CHRM1, CHRM3, CHRM4, CHRM5, CITED1, CITED2, CKLF, CKS1B, CKS2, CLK1, CMC4, CNOT11, COL4A3, COL4A3BP, COPS2, CREG1, CRIP1, CSE1L, CSF1, CSF1R, CSGALNACT1, CSPG4, CTF1, CUL1, CUL5, CUZD1, CXCL1, CYP1A1, CYR61, DAB2, DACH1, DAZAP1, DCTN2, DDIT4, DDX41, DKC1, DLGAP5, DLX5, DNPH1, DPH1, DTYMK, DUSP22, E2F8, E4F1, ECD, EDNRA, EGFR, EHF, ELF5, ELN, EMP1, EMP2, ENPEP, ENTPD5, EPO, EPS15, EPS8, ERBB2, ERBB4, ERCC1, ERCC2, ERG, EVI5, FAM83A, FAM83B, FAM83D, FBXL7, FBXW8, FER, FES, FGF1, FGF5, FGF6, FOXC1, FRAT2, FSCN1, FURIN, GAB1, GAS6, GCG, GFI1B, GLI2, GLUL, GMNC, GNAI2, GNAT1, GNB1, GNG2, GNL3, GOLPH3, GPC4, GRHL2, GRPR, H3F3A, H3F3B, HDGF, HDGFL3, HHEX, HLCS, HOXB4, HRAS, HTR1A, IFI16, IFNAR2, IGF1, IGFBP4, IGSF8, IL15RA, IL1A, IL2RA, IL5RA, IL9R, ILK, INSIG1, INSL4, IRF2, IRS2, ISG20, ITGA2, KAT2A, KDM1A, KHDRBS1, KIF15, KIF2C, KITLG, KLF10, KRT16, LAMA5, LARP1, LGI1, LHX9, LIG4, LIPA, LIPG, LMNTD1, LRP1, LRP2, LTK, LY86, MAP3K11, MAP3K20, MAP4K1, MAPRE1, MAPRE2, MAS1, MATK, MCM10, MCM7, MDM4, MELK, MET, MIA, MIF, MKI67, MNAT1, MORF4L1, MPL, MRE11, MRM2, MT3, MTCP1, MXD1, MYH10, NAA60, NAB2, NANOG, NASP, NBN, NDP, NOX5, NPY, NR6A1, NRDC, NUDC, OCA2, OGFOD1, OSM, PA2G4, PAK1IP1, PAK4, PAK5, PAX1, PCNA, PDAP1, PDK1, PDPN, PDS5B, PDXK, PDZK1, PELO, PEMT, PES1, PICALM, PIM1, PIM2, PLCE1, PLK1, POC1B, POLA1, POLR3G, PPARD, PPP1R8, PRDM4, PRDX1, PRG4, PRKD1, PRKDC, PRL, PRMT5, PROK2, PSPHP1, PTEN, PTPN6, PURB, PYY, RAC1, RAF1, RAP1B, RAPGEF3, RASGRF1, RASGRP4, RBBP7, REG1B, REG3A, RETNLB, RHBDF1, ROS1, RPL23A, RPS27, RRN3, S100B, SBDS, SCRIB, SERPINF1, SETMAR, SH2D2A, SIPA1, SIX1, SIX2, SKI, SKP2, SLC29A2, SMAD4, SPHK2, SRA1, SRC, SRGAP2, SRRT, STAT3, STIL, SYK, TACC1, TACC2, TACC3, TACSTD2, TBCK, TBX1, TBX20, TCF19, TCF7L2, TFDP1, TGFA, TGFB2, TGFBI, THPO, TNFRSF17, TNFSF13B, TNFSF8, TNFSF9, TP53, TPX2, TRAIP, TRIM27, TSPAN1, TSPO, TSPY1, TUSC2, TXLNA, TXN, TYMS, TYR, UBE2L3, UBE2V2, UBR5, UCHL1, UHRF1, UHRF2, USP13, USP28, USP8, USPL1, VEGFD, VTI1B, WDR12, XRCC5, YAP1, YME1L1, ZEB1, ZFP36L1, ZFP36L2, ZMYND11, ZPR1	Induced
GO:0031532	actin cytoskeleton reorganization	47	6	3.47	3.31	0.0072	0.02	3.85	1.33	9.18	6	GOBP	CDC42BPG, DTNBP1, FARP2, PLEK, S1PR2, SHC1	ANTXR1, ANXA1, ATP2C1, BRSK2, CAPN10, CDC42BPA, CDC42BPB, CDC42BPG, CTTN, CXADR, DTNBP1, EPS8, EZR, FARP2, FER, FGF10, FGF7, FLNA, GPR65, INSRR, KIT, MICALL2, MINK1, MKLN1, MYH9, NPHS2, PAK1, PARVA, PARVB, PARVG, PHACTR1, PIP5K1A, PLEK, PRKCZ, PTK7, PTPN1, RALA, RAP2A, RHOA, RICTOR, S100A9, S1PR1, S1PR2, SHC1, SIPA1L1, TNIK, TRPV4	Induced
GO:0006006	glucose metabolic process	62	7	3.07	3.19	0.0076	0.02	3.35	1.28	7.43	7	GOBP	AKR1A1, BPGM, DCXR, GALM, PDHA1, PDK3, TNF	ADIPOQ, ADPGK, AIMP1, AKR1A1, AKT1, AKT2, ALDH5A1, APOD, BPGM, BRAT1, BRS3, CPT1A, CREM, DCXR, DLAT, FABP5, G6PD, GAA, GALM, GDPGP1, GHRL, GNPDA1, GNPDA2, H6PD, HECTD4, IGF2, IGFBP5, INPPL1, INS, IRS2, KCNJ11, LEP, MAPK14, NISCH, NPY1R, OAS1, OMA1, ONECUT1, PCK1, PDHA1, PDHA2, PDHB, PDK1, PDK2, PDK3, PDK4, PDX1, PGM1, PGM2, PGM2L1, PGM5, PIK3CA, PPARD, PRKAA1, SERP1, SLC25A11, SLC37A4, SORD, TFAP2B, TNF, USF1, WDTC1	Induced
GO:0043065	positive regulation of apoptotic process	298	20	1.82	2.8	0.0074	0.02	1.91	1.14	3.04	7	GOBP	BAK1, BAX, DNAJA1, FAS, FGD2, KCNMA1, LILRB1, NGFR, PSEN2, PSENEN, RIPK2, SEPT4, SLIT2, SRC, TGFB1, TGM2, TNF, TNFSF10, TOP2A, TRADD	ABL1, ABR, ADAMTSL4, ADCY10, ADM, AIFM1, AIFM2, AKAP13, AKT1, ALDH1A2, ALDH1A3, ANKRD1, ANO6, APAF1, APBB1, APBB2, APC, APH1A, APH1B, ARHGEF1, ARHGEF11, ARHGEF12, ARHGEF16, ARHGEF17, ARHGEF18, ARHGEF19, ARHGEF2, ARHGEF26, ARHGEF3, ARHGEF4, ARHGEF5, ARHGEF6, ARHGEF7, ARHGEF9, ARL6IP5, ATF4, ATF6, ATG7, ATM, BAD, BAK1, BARD1, BAX, BCL2L11, BCL6, BCLAF1, BID, BIN1, BMF, BMP2, BMP4, BMP7, BNIP3, BNIP3L, BOK, C1QBP, CAMK1D, CASP2, CCAR2, CDK19, CDK4, CLIP3, CNR1, CREB1, CSRNP3, CTLA4, CTNNB1, CTNNBL1, CYP1B1, DAB2IP, DAPK3, DCUN1D3, DDX20, DDX3X, DFFA, DHODH, DIABLO, DNAJA1, DNM1L, DNM2, DUSP1, DUSP6, ECT2, EEF1A2, EEF1E1, EIF2B5, ERBB4, ERCC3, FADD, FAF1, FAM162A, FAS, FASLG, FGD1, FGD2, FGD3, FGD4, FLCN, FOSL1, FOXL2, FOXO1, FOXO3, FRZB, FZD9, GADD45A, GADD45B, GADD45G, GAL, GNA13, GPER1, GPLD1, GRIN1, GRIN2A, GZMA, HIP1R, HMGA2, HMGB1, HMOX1, HOXA5, HPGD, HRG, HRK, HSPD1, HTRA2, HTT, ID3, IFIT2, IGF2R, IGFBP3, IL6, ING3, ING4, ING5, INPP5D, IP6K2, IRF5, ITGA6, ITGB1, ITGB3BP, ITSN1, JMY, JUN, KALRN, KCNMA1, KLF11, KNG1, LATS1, LATS2, LDHA, LILRB1, LPAR1, LTA, MAP2K6, MAP3K10, MAP3K11, MAP3K20, MAP3K5, MAP3K9, MAPK8, MAPK9, MCF2, MCF2L, MELK, MLLT11, MNDA, MOAP1, MTCH1, MTCH2, NCOA1, NCSTN, NET1, NEURL1, NEUROD1, NF1, NGEF, NGF, NGFR, NLRC4, NLRP2B, NOTCH1, NOX4, NSMAF, NTRK3, NTSR1, NUPR1, OBSCN, OSGIN1, PANO1, PAWR, PDCD2, PDCD5, PDGFRB, PHLDA3, PIDD1, PIK3R2, PLEKHG2, PLEKHG5, PMAIP1, PNMA1, PNMA2, PNMA3, PNMA5, POU4F1, PPID, PREX1, PRKDC, PRMT2, PSEN1, PSEN2, PSENEN, PTGS2, PTN, PTPA, PXT1, PYCARD, RAC1, RACK1, RARB, RARG, RASGRF2, RASSF2, RBM5, REST, RHOB, RIPK1, RIPK2, RNPS1, RPS27A, RPS6, RPS6KA2, S100B, SAP18, SAV1, SCIN, SCRIB, SEPT4, SFRP1, SFRP2, SFRP4, SHQ1, SIAH1, SIRT1, SLC9A1, SLIT2, SMPD1, SNCA, SOD1, SOS1, SOS2, SOX4, SPANXA2-OT1, SPDEF, SQSTM1, SRC, STK17A, STK3, STK4, SUDS3, SYCE3, TFAP4, TGFB1, TGFB3, TGM2, TIAM1, TIAM2, TLR3, TNF, TNFAIP8, TNFRSF12A, TNFRSF8, TNFSF10, TOP2A, TP53, TRADD, TRAF6, TRIM35, TRIO, TRPV1, TSPO, TXNIP, UBA52, UBB, UBC, UBD, UNC13B, UNC5C, USP27X, UTP11, VAV1, VAV2, VAV3, WNT10B, WNT11, ZBTB16, ZMAT3, ZNF268, ZNF346, ZNF622	Induced
GO:0032781	positive regulation of ATPase activity	35	5	3.88	3.33	0.0087	0.023	4.38	1.32	11.5	6	GOBP	ATP1B1, ATP1B2, ATP1B3, DNAJA1, DNAJC1	AHSA1, AHSA2, ALDOB, ATP1B1, ATP1B2, ATP1B3, CHTOP, DNAJA1, DNAJA2, DNAJB1, DNAJB11, DNAJB2, DNAJB4, DNAJB6, DNAJC1, DNAJC10, DNAJC2, DNAJC24, DNAJC7, DNAJC9, FGF10, GABARAPL2, HSCB, MYBPC3, MYL3, MYL4, PFN1, PFN2, RAB3A, RAB4A, RGN, TNNT2, TOR1AIP1, TOR1AIP2, TPM1	Induced
GO:0014068	positive regulation of phosphatidylinositol 3-kinase signaling	65	7	2.92	3.04	0.0097	0.025	3.18	1.22	7.02	8	GOBP	FLT1, HAX1, JAK2, NCF1, PRR5L, PTPN6, SEMA4D	AGT, ANGPT1, BECN1, CAT, CBL, CCL5, CD28, CSF3, DCN, ERBB3, ERBB4, F2, F2R, F2RL1, FGFR1, FGR, FLT1, FLT3, FSHR, FYN, GH1, GPER1, HAX1, HCLS1, HCST, HGF, IGF1, IL18, INS, JAK2, KDR, KIT, LEP, MYDGF, MYOC, NCF1, NEDD4, NKX3-1, NRG1, NTRK2, PDGFA, PDGFB, PDGFC, PDGFD, PDGFRA, PDGFRB, PIK3AP1, PLXNB1, PPARD, PRR5, PRR5L, PTK2, PTPN6, RELN, RGL2, SELP, SEMA4D, SERPINA12, SIRT1, SOX9, TEK, TGFB2, UBE3A, UNC5B, WNT16	Induced
GO:0051897	positive regulation of protein kinase B signaling	82	8	2.65	2.93	0.011	0.027	2.85	1.18	5.95	8	GOBP	F3, GAS6, HAX1, SRC, TCF7L2, TGFB1, TNF, TXN	ADAM8, AKR1C2, AKR1C3, ANGPT1, ARFGEF1, ARRB2, AXL, BAG4, C1QBP, C1QTNF1, C1QTNF12, CCL19, CCL21, CCL3, CCR7, CD28, CHI3L1, CPNE1, CSF3, EGFR, F10, F3, F7, FAM110C, GAS6, GATA3, GCNT2, GPX1, HAX1, HBEGF, HCLS1, HIP1, HPSE, IGF2, IGFBP5, IL18, IL26, IL6, ILK, INS, INSR, ITGB1BP1, ITSN1, KIAA1161, LEP, LIN28A, MC1R, MEIS3, MST1R, MTDH, MTOR, MYDGF, MYOC, NOX4, NRG1, OSBPL8, PARK7, PDGFA, PIK3CG, PIK3R5, PINK1, PTK2, PTPRJ, RASD2, RICTOR, RTN4, SEMA5A, SPRY2, SRC, STK3, STOX1, TCF7L2, TEK, TGFB1, TGFBR1, THBS1, THPO, TNF, TNFAIP8L3, TNFSF11, TSPYL5, TXN	Induced
GO:0008630	intrinsic apoptotic signaling pathway in response to DNA damage	37	5	3.67	3.18	0.011	0.028	4.11	1.25	10.7	5	GOBP	BAK1, BAX, BCL2L1, POLB, TNF	ABL1, ATM, BAD, BAK1, BAX, BCL2L1, BCL2L11, BRCA1, CASP2, CASP9, CHEK2, CIDEB, CRIP1, E2F1, EPHA2, ERCC6, FNIP2, HIC1, HMOX1, HTRA2, IKBKE, MAEL, MCL1, MLH1, MOAP1, MSH6, NFATC4, PIK3R1, POLB, PRKDC, SFN, TNF, TNFRSF1A, TNFRSF1B, TOPORS, TP73, XPA	Induced
GO:0030890	positive regulation of B cell proliferation	38	5	3.57	3.1	0.012	0.031	3.99	1.21	10.3	9	GOBP	ADA, CD38, CD40, CD74, IL7	ADA, ATAD5, BCL2, BCL6, CARD11, CD320, CD38, CD40, CD74, CD81, CDKN1A, CHRNB2, CLCF1, GPR183, IL13, IL2, IL21, IL4, IL5, IL7, IRS2, MEF2C, MIF, NCKAP1L, NFATC2, PELI1, PTPRC, SASH3, SLC39A10, TFRC, TICAM1, TIRAP, TLR4, TNFRSF13C, TNFRSF4, TNFSF13B, VAV3, WNT3A	Induced
GO:1902017	regulation of cilium assembly	39	5	3.48	3.03	0.014	0.034	3.87	1.18	9.99	7	GOBP	ATG3, CYLD, TBC1D22B, TBC1D2B, USP6NL	ADAMTS16, ATG3, ATG5, CCDC151, CYLD, DCDC2, DYNC2LI1, EVI5, IFT140, IFT20, IFT88, NOTO, RABGAP1, SGSM3, SYNE2, TBC1D1, TBC1D10A, TBC1D10B, TBC1D10C, TBC1D13, TBC1D14, TBC1D15, TBC1D16, TBC1D17, TBC1D19, TBC1D2, TBC1D20, TBC1D21, TBC1D22A, TBC1D22B, TBC1D24, TBC1D2B, TBC1D3, TBC1D5, TBC1D8, TBC1D9B, TCTEX1D2, USP6NL, VDAC3	Induced
GO:0055114	oxidation-reduction process	599	33	1.5	2.42	0.014	0.035	1.55	1.05	2.23	3	GOBP	ACADM, AKR1A1, ALDH18A1, ALDH1A1, ASPHD2, CBR1, CTBP1, CYB561, CYB5A, CYBA, CYP2U1, CYP4F22, DCXR, DHRS9, FLAD1, GSTK1, GSTO1, HTATIP2, IDO2, IL4I1, KMO, MSRB2, MTHFD1, MTHFD2, MTHFR, NCF1, NCF1B, NCF1C, PDIA3, SCO2, SDHA, TSTA3, TXN	AAED1, AASS, ABCC4, ACAD8, ACAD9, ACADL, ACADM, ACADSB, ADH7, ADHFE1, ADI1, ADO, AGMO, AGPS, AIFM1, AIFM2, AIFM3, AKR1A1, AKR1B1, AKR1B10, AKR1B15, AKR1C1, AKR1C2, AKR1C3, AKR1C4, AKR1C8P, AKR1D1, AKR1E2, AKR7A2, AKR7A3, AKR7L, ALDH16A1, ALDH18A1, ALDH1A1, ALDH1A2, ALDH1A3, ALDH1L1, ALDH1L2, ALDH3A1, ALDH3A2, ALDH3B1, ALDH3B2, ALDH4A1, ALDH6A1, ALDH7A1, ALDH8A1, ALDH9A1, ALKBH4, ALKBH6, ALKBH7, ALKBH8, ALOX12B, ALOX15, ALOX15B, ALOX5, ALOXE3, AOC1, AOC2, AOC3, AOX1, APEX1, ASPDH, ASPH, ASPHD1, ASPHD2, BBOX1, BCKDHA, BCKDHB, BCO1, BCO2, BDH1, BLVRA, BLVRB, BMP2, C1orf43, C20orf96, C5orf63, CBR1, CBR3, CBR4, CBS, CCS, CDO1, CFAP61, CH25H, CHCHD4, CHDH, CHM, CHML, COQ6, COQ7, COX15, COX4I2, CP, CPOX, CREG1, CREG2, CRYL1, CRYM, CRYZ, CRYZL1, CTBP1, CTBP2, CYB561, CYB561A3, CYB561D1, CYB561D2, CYB5A, CYB5B, CYB5R1, CYB5R2, CYB5R3, CYB5R4, CYB5RL, CYBA, CYBB, CYBRD1, CYP11A1, CYP11B1, CYP11B2, CYP17A1, CYP19A1, CYP1A1, CYP1A2, CYP1B1, CYP20A1, CYP21A2, CYP24A1, CYP26A1, CYP26B1, CYP26C1, CYP27A1, CYP27B1, CYP27C1, CYP2A13, CYP2A6, CYP2A7, CYP2B6, CYP2C18, CYP2C19, CYP2C8, CYP2C9, CYP2D6, CYP2D7, CYP2E1, CYP2F1, CYP2G1P, CYP2J2, CYP2R1, CYP2S1, CYP2U1, CYP2W1, CYP39A1, CYP3A4, CYP3A43, CYP3A7, CYP46A1, CYP4A11, CYP4A22, CYP4B1, CYP4F11, CYP4F12, CYP4F2, CYP4F22, CYP4F3, CYP4F8, CYP4X1, CYP4Z1, CYP4Z2P, CYP51A1, CYP7A1, CYP7B1, CYP8B1, DAO, DBH, DCT, DCXR, DDO, DECR2, DEGS1, DEGS2, DHCR24, DHCR7, DHDH, DHFR, DHFR2, DHFRP1, DHODH, DHRS1, DHRS11, DHRS12, DHRS13, DHRS2, DHRS3, DHRS4, DHRS4L1, DHRS4L2, DHRS7, DHRS7B, DHRS7C, DHRS9, DHRSX, DIO1, DIO2, DIO3, DMGDH, DNAJC10, DNAJC24, DOHH, DPYD, DUOX1, DUOX2, DUS1L, DUS2, DUS3L, DUS4L, ECSIT, EGLN1, EGLN2, EGLN3, ENOX1, ENOX2, EPX, ERO1A, ERO1B, F8, FA2H, FADS1, FADS2, FADS2P1, FADS3, FADS6, FAM213A, FAM213B, FAR1, FAR2, FAR2P1, FASN, FAXDC2, FDFT1, FDX1, FDX1L, FDXR, FLAD1, FMO3, FMO4, FMO5, FOXRED1, FOXRED2, FRRS1, FTH1, FTMT, G6PD, GDI1, GDI2, GFER, GFOD1, GFOD2, GLDC, GLRX, GLRX2, GLRX3, GLRX5, GLUD1, GLUD2, GLYR1, GMPR, GMPR2, GPD1L, GPD2, GPHN, GPX2, GPX3, GPX4, GPX5, GPX6, GPX7, GPX8, GRHPR, GRXCR1, GSR, GSTK1, GSTO1, GSTO2, H6PD, HAAO, HCCS, HEPH, HEPHL1, HGD, HHIP, HHIPL1, HHIPL2, HIBADH, HIF1AN, HIGD1A, HIGD2A, HMGCR, HPD, HPDL, HPGD, HR, HSD11B1, HSD11B1L, HSD11B2, HSD17B1, HSD17B10, HSD17B11, HSD17B12, HSD17B13, HSD17B14, HSD17B2, HSD17B3, HSD17B6, HSD17B7, HSD17B8, HSD3B1, HSD3B2, HSD3B7, HSDL2, HTATIP2, IDO1, IDO2, IFI30, IL4I1, IMPDH1, IMPDH2, IVD, IYD, JMJD1C, JMJD6, KCNAB1, KCNAB2, KDM1A, KDM1B, KDM2A, KDM2B, KDM3A, KDM3B, KDM4A, KDM4B, KDM4C, KDM4D, KDM4E, KDM5A, KDM5B, KDM5C, KDM5D, KDM6A, KDM6B, KDM7A, KDM8, KDSR, KIAA1191, KIAA1456, KMO, L2HGDH, LBR, LDHA, LDHAL6A, LDHAL6B, LDHB, LDHD, LIPF, LOX, LOXL1, LOXL2, LOXL4, LPO, MAOA, MAOB, MARC1, MARC2, ME1, ME2, ME3, MECR, MGST1, MICAL1, MICAL2, MICAL3, MIOX, MMACHC, MOXD1, MOXD2P, MPO, MSMO1, MSRA, MSRB1, MSRB2, MSRB3, MTHFD1, MTHFD1L, MTHFD2, MTHFD2L, MTHFR, MTO1, MTRR, NBPF1, NBPF10, NBPF11, NBPF20, NBPF8, NCF1, NCF1B, NCF1C, NCF2, NCF4, NDOR1, NDUFAF5, NLRP11, NNT, NOS1, NOS2, NOS3, NOX1, NOX3, NOX4, NOX5, NOXO1, NOXRED1, NQO1, NQO2, NRF1, NSDHL, NXN, OGFOD1, OGFOD2, OGFOD3, OSGIN1, OSGIN2, OXA1L, OXNAD1, OXR1, P3H1, P3H2, P3H3, P4HA1, P4HA2, P4HA3, P4HB, P4HTM, PAH, PAM, PAOX, PAX2, PCBD1, PCBD2, PCYOX1, PCYOX1L, PDIA2, PDIA3, PDIA4, PDIA5, PDIA6, PDPR, PECR, PGD, PHF2, PHF8, PHGDH, PHYHD1, PIPOX, PIR, PLOD1, PLOD2, PLOD3, PNPO, POR, PPOX, PRDX1, PRDX2, PRDX4, PRDX5, PRDX6, PRODH, PRODH2, PTGES2, PTGIS, PTGR1, PTGR2, PTGS1, PTGS2, PXDN, PXDNL, PYCR1, PYCR2, PYCR3, PYROXD1, PYROXD2, QDPR, QSOX1, QSOX2, RDH10, RDH11, RDH12, RDH13, RDH14, RDH16, RDH5, RDH8, RETSAT, RFESD, RIOX1, RIOX2, RNLS, RPE65, RRM1, RRM2, RRM2B, RSAD1, RTN4IP1, SARDH, SC5D, SCCPDH, SCD, SCD5, SCO2, SDHA, SDHC, SDR16C5, SDR39U1, SDR42E1, SDR42E2, SDR9C7, SELENON, SELENOT, SESN1, SESN3, SH3BGRL3, SH3PXD2A, SH3PXD2B, SMOX, SNCA, SOD1, SOD2, SOD3, SORD, SPR, SQLE, SRD5A1, SRD5A2, SRD5A3, SRXN1, STAB1, STAB2, STEAP1, STEAP2, STEAP3, STEAP4, SUMF1, SURF1, TBXAS1, TDO2, TECR, TECRL, TET1, TET2, TET3, TH, TM7SF2, TMLHE, TMX1, TMX4, TP53I3, TPH1, TPH2, TPO, TSTA3, TXN, TXN2, TXNDC12, TXNDC17, TXNDC2, TXNDC8, TXNL1, TXNRD1, TXNRD2, TXNRD3, TYR, TYRP1, TYW1, TYW1B, TYW5, UEVLD, UGDH, UQCRB, UQCRC1, UQCRFS1P1, UQCRH, UTY, VAT1, VAT1L, VCAM1, VKORC1, VKORC1L1, WWOX, XDH, ZADH2	Induced
GO:0070527	platelet aggregation	41	5	3.31	2.9	0.017	0.04	3.65	1.11	9.38	6	GOBP	GAS6, HSPB1, P2RY12, PLEK, PTPN6	ACTB, ACTG1, ACTN1, BLOC1S4, CLIC1, CSRP1, FERMT3, FGA, FGB, FGG, FIBP, FLNA, GAS6, GATA1, GNAS, GP1BA, HBB, HSPB1, ILK, ITGA2B, ITGB3, METAP1, MYH9, MYL12A, MYL9, P2RY12, PDGFRA, PIK3CB, PIK3CG, PLEK, PTPN6, RAP2B, SLC7A11, STXBP1, STXBP3, TLN1, TSPAN32, TYRO3, UBASH3B, VCL, WNT3A	Induced
GO:0000187	activation of MAPK activity	108	9	2.26	2.57	0.018	0.043	2.4	1.06	4.77	12	GOBP	CD74, DUSP5, KARS, NOD1, P2RX7, RIPK2, S1PR2, SHC1, TNF	ADORA2B, ALK, ARRB1, AVPI1, BMP2, C1QTNF2, C5, C5AR1, CD74, CD81, CDK1, CHRNA7, CSPG4, CXCL17, CXCR4, DRD4, DUSP5, DUSP6, DUSP7, DUSP9, EFNA1, EGF, EPGN, ERP29, FGF1, FGF10, FGF2, FPR1, FRS2, GHR, GHRL, GNG3, GRM1, GRM4, HGF, IGF1, IKBKG, IL1B, INSR, IQGAP3, IRAK1, IRAK2, ITGA1, KARS, KIT, LPAR1, LPAR3, LRRK2, MADD, MAP2K1, MAP2K2, MAP2K3, MAP2K5, MAP2K6, MAP3K11, MAP3K2, MAP3K7, MAPK1, MAPK10, MAPK11, MAPK14, MAPK3, MAPKAPK2, MAPKAPK3, MAPKAPK5, MOS, MUC20, NOD1, NOD2, NRG1, NTF3, NTRK3, P2RX7, PAK3, PDE6G, PDE6H, PEA15, PIK3CB, PLA2G1B, PLCE1, PRKAA1, PROK1, PROK2, PTPN11, RIPK2, RPS27A, S1PR2, SAA1, SHC1, SHC2, SOD1, TAB1, TAB2, TAB3, TDGF1, TGFA, TGFB3, THBS1, TLR4, TNF, TP73, TRAF6, UBA52, UBB, UBC, UBE2N, UBE2V1, WNT5A	Induced
GO:0050900	leukocyte migration	203	14	1.87	2.45	0.018	0.043	1.96	1.04	3.39	2	GOBP	ATP1B1, ATP1B2, ATP1B3, CD74, CEACAM1, GAS6, GYPC, ICAM1, ITGAL, PTPN6, SDC3, SHC1, SRC, TGFB1	ADD2, AIMP1, ANGPT1, ANGPT2, ANGPT4, APOB, ATP1B1, ATP1B2, ATP1B3, B4GALT1, BSG, C3AR1, C5AR1, CAV1, CD177, CD2, CD244, CD34, CD44, CD47, CD48, CD58, CD74, CD84, CEACAM1, CEACAM3, CEACAM5, CEACAM6, CEACAM8, COL1A1, COL1A2, CXADR, DBH, DOK2, EPCAM, ESAM, F11R, F2, F2RL1, FCAMR, FCER1G, FN1, FOXJ1, FPR1, FPR2, FPR3, FYN, GAS6, GLG1, GP6, GPC1, GPR32, GPR32P1, GPR33, GRB14, GRB2, GRB7, GYPA, GYPB, GYPC, HRAS, ICAM1, IGHA1, IGHA2, IGHM, IGHV1-69, IGHV1OR15-1, IGHV2-5, IGHV2-70, IGHV3-11, IGHV3-13, IGHV3-23, IGHV3-30, IGHV3-33, IGHV3-48, IGHV3-53, IGHV3-7, IGHV3-9, IGHV4-34, IGHV4-39, IGHV4-59, IGKC, IGKV1-12, IGKV1-16, IGKV1-17, IGKV1-39, IGKV1-5, IGKV1D-12, IGKV1D-33, IGKV1D-39, IGKV2-28, IGKV2-29, IGKV2-30, IGKV2-40, IGKV2D-28, IGKV2D-30, IGKV3-15, IGKV3-20, IGKV3D-11, IGKV3D-20, IGKV4-1, IGKV5-2, IGLC1, IGLC6, IGLC7, IGLL1, IGLV1-40, IGLV1-44, IGLV1-47, IGLV1-51, IGLV2-11, IGLV2-14, IGLV2-23, IGLV2-8, IGLV3-1, IGLV3-19, IGLV3-21, IGLV3-25, IGLV3-27, IGLV6-57, IGLV7-43, INPP5D, ITGA3, ITGA4, ITGA5, ITGA6, ITGAL, ITGAM, ITGAV, ITGAX, ITGB1, ITGB2, ITGB3, JAM2, JAM3, JAML, JCHAIN, KRAS, L1CAM, LCK, LYN, MAG, MERTK, MIF, MMP1, MMP9, MSN, MYH9, NKX2-3, NRAS, OLR1, PDE4B, PECAM1, PIK3CA, PIK3CB, PIK3R1, PIK3R2, PLCG1, PODXL, PPIA, PPIL2, PROC, PROCR, PROS1, PSG1, PTPN11, PTPN6, ROCK1, SDC1, SDC2, SDC3, SDC4, SELE, SELL, SELP, SELPLG, SHC1, SIRPA, SIRPG, SLC16A1, SLC16A3, SLC16A8, SLC3A2, SLC7A10, SLC7A11, SLC7A5, SLC7A6, SLC7A7, SLC7A8, SLC7A9, SOS1, SPN, SRC, TEK, TGFB1, THBD, TNFRSF10A, TNFRSF10B, TNFRSF10D, TREM1, VPREB1, VPREB3, YES1	Induced
GO:0006986	response to unfolded protein	43	5	3.16	2.77	0.02	0.046	3.46	1.06	8.85	5	GOBP	DERL1, DNAJA1, FBXO6, HSPA8, HSPB1	CHAC1, CREBRF, DDIT3, DERL1, DNAJA1, DNAJB1, DNAJB2, DNAJB4, DNAJB5, DNAJC4, ERP44, FAF2, FBXO6, HERPUD1, HERPUD2, HSP90AA1, HSP90AB1, HSPA1A, HSPA1L, HSPA2, HSPA4, HSPA4L, HSPA6, HSPA8, HSPB1, HSPB2, HSPB3, HSPB7, HSPD1, HSPE1, HSPH1, JKAMP, MANF, MFN2, SERPINH1, STT3B, THBS1, THBS4, TMBIM6, TMEM129, TOR1B, UBE2J2, UBXN4	Induced
GO:0006635	fatty acid beta-oxidation	43	5	3.16	2.77	0.02	0.046	3.46	1.06	8.85	10	GOBP	ACADM, ACAT1, ACAT2, DECR1, ECHS1	ABCD1, ABCD2, ABCD3, ACAA1, ACAA2, ACAD10, ACAD11, ACADL, ACADM, ACADS, ACADVL, ACAT1, ACAT2, ACSM3, ADIPOQ, AUH, BDH2, CPT1A, CPT1B, CPT1C, CPT2, CROT, DECR1, ECH1, ECHDC1, ECHDC2, ECHS1, ECI1, ECI2, EHHADH, HADH, HADHA, HADHB, HSD17B4, LEP, MCAT, NDUFAB1, PEX2, PEX7, PPARD, SESN2, SLC25A17, SLC27A2	Induced
GO:0002244	hematopoietic progenitor cell differentiation	58	6	2.81	2.7	0.019	0.046	3.04	1.06	7.1	5	GOBP	ADAR, PLEK, PTPN6, SMPD3, TGFB1, TOP2A	ADAR, AGPAT5, ANLN, ARHGEF7, ARL11, ARMC6, BMP4, BVES, C12orf29, CEBPD, COL24A1, DACT2, DHTKD1, EEF2, EML1, ESCO2, FST, FSTL3, HEATR9, HERC6, HOXB3, HYAL2, INHBA, KCNAB2, KRT75, MIXL1, MMP21, NARFL, PAPD4, PLEK, PRRC2C, PSEN1, PTPN6, PTPRC, PTPRZ1, PYGO1, RBM47, REST, RRS1, SERPINB12, SFRP1, SIN3A, SIPA1L3, SLC7A6OS, SLC8A3, SMPD3, SSBP3, STON2, TGFB1, TMEM190, TMEM91, TNFRSF13B, TOP2A, WDR7, WDR78, ZBTB24, ZFAT, ZNF784	Induced
GO:0016266	O-glycan processing	59	6	2.76	2.65	0.021	0.048	2.98	1.04	6.96	9	GOBP	B4GALT5, C1GALT1, C1GALT1C1, GALNT3, GCNT1, MUC1	A4GNT, B3GNT2, B3GNT3, B3GNT4, B3GNT5, B3GNT6, B3GNT7, B3GNT8, B4GALT5, C1GALT1, C1GALT1C1, CHST4, GALNT1, GALNT10, GALNT11, GALNT12, GALNT13, GALNT14, GALNT15, GALNT2, GALNT3, GALNT4, GALNT5, GALNT6, GALNT7, GALNT8, GALNT9, GCNT1, GCNT3, GCNT4, GXYLT1, GXYLT2, MUC1, MUC12, MUC13, MUC15, MUC16, MUC17, MUC19, MUC2, MUC20, MUC21, MUC3A, MUC3B, MUC4, MUC5AC, MUC5B, MUC6, MUC7, MUCL1, POFUT1, ST3GAL1, ST3GAL2, ST3GAL3, ST3GAL4, ST6GAL1, ST6GALNAC2, ST6GALNAC4, XXYLT1	Induced
GO:0060271	cilium assembly	167	10	4.17	4.97	0.00015	0.0039	4.52	2.1	8.69	5	GOBP	ARL3, CEP126, CEP83, IFT122, IFT172, KIAA0586, MAK, RFX3, WDPCP, WDR35	ABCC4, ABLIM1, ABLIM3, ACTR2, ACTR3, AHI1, ARL13B, ARL3, ARL6, ASAP1, ATAT1, ATP6V0D1, ATP6V1D, ATXN10, AVIL, B9D1, B9D2, BBIP1, BBS1, BBS2, BBS4, BBS5, BBS7, BBS9, C21orf2, C5orf30, C5orf42, CC2D2A, CCDC113, CCDC28B, CCNO, CDC14A, CDC14B, CDC14C, CELSR3, CEP126, CEP162, CEP164, CEP290, CEP41, CEP83, CEP89, CFAP20, CFAP221, CFAP53, CFAP54, CLUAP1, DCDC2, DNAAF1, DNAH5, DNAI2, DYNC2LI1, DZIP1, DZIP1L, EHD1, EHD3, FAM161A, FAM92A, FBF1, FLNA, FNBP1L, FOPNL, FOXJ1, FUZ, GALNT11, GMNC, GSN, HDAC6, HSPB11, ICK, IFT122, IFT172, IFT20, IFT43, IFT46, IFT52, IFT57, IFT74, IFT80, IFT81, IFT88, INTU, IQCB1, IQUB, KIAA0586, KIF24, KIF27, KIF3A, LAMA5, MAFIP, MAK, MCIDAS, MKKS, MKS1, NEK1, NME5, NME8, NOTCH1, NPHP3, NUDCD3, OCRL, OFD1, ONECUT1, ONECUT2, PARVA, PCM1, PCNT, PKHD1, PLA2G3, POC1B, PTPDC1, PTPN23, RAB17, RAB1A, RAB23, RAB8A, RAB8B, RFX2, RFX3, RFX4, RILP, RILPL1, RILPL2, RPGR, RSG1, SCLT1, SEPT2, SEPT7, SNAP29, SNX10, SPAG16, SSX2IP, STK36, TCTEX1D2, TCTN1, TCTN2, TCTN3, TEKT1, TEKT2, TEKT3, TEKT4, TEKT5, TMEM107, TMEM138, TMEM17, TMEM216, TMEM231, TMEM237, TMEM67, TRAF3IP1, TRIM59, TROVE2, TTBK2, TTC26, TTC30A, TTC30B, TTC8, TTLL3, UNC119B, WDPCP, WDR19, WDR34, WDR35, WDR5, WDR5B, WDR60, WWTR1	Suppressed
GO:0006468	protein phosphorylation	447	18	2.81	4.67	8.4e-05	0.0039	3.03	1.75	4.96	6	GOBP	BRAF, CDKL5, CREB1, CSNK1E, ERN1, HIPK1, HIPK3, IRAK3, MAK, MAP3K1, MAP4K4, MERTK, PELI3, PIK3R1, RASSF2, SIK2, SRPK2, TAOK1	AAK1, AATK, ACVR1, ACVR1B, ACVR1C, ACVRL1, ADAM10, ADCK1, ADCK2, ADCK5, ADM2, AKAP13, AKT1, AKT3, ALPK1, ALPK2, ALPK3, ANKK1, APP, ATM, ATP23, AURKA, AURKB, AURKC, BCKDK, BCR, BIRC5, BIRC6, BMP2, BMP2K, BMP2KL, BMPR1A, BMPR1B, BMX, BRAF, BRSK1, BRSK2, BTK, BUB1, BUB1B, C19orf35, C8orf44-SGK3, CAMK1, CAMK2A, CAMK2B, CAMK2D, CAMK4, CAMKK2, CASK, CCL11, CCL2, CCL8, CCNC, CCND1, CCNE1, CCNH, CCNK, CCNT1, CCNT2, CDC25B, CDC42BPA, CDC42BPB, CDC42BPG, CDK1, CDK10, CDK11A, CDK11B, CDK14, CDK15, CDK16, CDK17, CDK18, CDK19, CDK2, CDK20, CDK3, CDK4, CDK6, CDK7, CDK8, CDK9, CDKL1, CDKL2, CDKL3, CDKL4, CDKL5, CHEK2, CHUK, CIT, CLK2, CLK3, COL4A3BP, COQ8A, COQ8B, CPNE3, CREB1, CSK, CSNK1A1, CSNK1D, CSNK1E, CSNK1G2, CSNK2A1, CSNK2A2, CTBP1, CTSG, DAPK1, DAPK2, DAPK3, DCLK1, DGUOK, DMPK, DYRK1A, DYRK1B, DYRK2, DYRK3, EIF2A, EIF2AK2, EIF2AK3, EIF2AK4, ELP1, EPHB6, ERBB2, ERCC2, ERCC3, ERG, ERN1, ERN2, FAM20C, FASTK, FASTKD1, FASTKD2, FASTKD3, FASTKD5, FER, FES, FGFR1, FGR, FNIP2, FRK, FYB, FYN, GAK, GAS6, GLYCTK, GMFB, GMFG, GRK3, GRK4, GRK6, GSG2, GSK3A, GSK3B, GTF2H2, GUCY2C, GUCY2D, GUCY2F, HCK, HCST, HIPK1, HIPK2, HIPK3, HUNK, HUS1, ICK, IGFBP3, IKBKB, IKBKE, ILF3, ILK, IP6K3, IRAK1, IRAK2, IRAK3, ITPKA, JAK1, JAK2, JAK3, KALRN, KSR1, KSR2, LATS1, LATS2, LCK, LIMK1, LIMK2, LIPE, LMTK2, LMTK3, LRRK1, LRRK2, LTK, LYN, MAK, MAML1, MAP3K1, MAP3K11, MAP3K12, MAP3K13, MAP3K2, MAP3K20, MAP3K21, MAP3K5, MAP3K6, MAP3K8, MAP3K9, MAP4K1, MAP4K2, MAP4K3, MAP4K4, MAP4K5, MAPK1, MAPK10, MAPK3, MAPK4, MAPK6, MAPK8, MAPK9, MAPKAPK2, MARK1, MARK2, MARK4, MAST1, MAST2, MATK, MERTK, MEX3B, MINK1, MKNK1, MKNK2, MLKL, MMD, MMD2, MNAT1, MOK, MORC3, MOS, MTOR, MYLK, MYLK3, MYO3B, MYOD1, NEK1, NEK10, NEK11, NEK2, NEK3, NEK4, NEK5, NEK6, NEK7, NEK8, NEK9, NIM1K, NLK, NPR1, NPR2, NPRL2, NRBP1, NRBP2, NTRK1, NUAK1, NUAK2, OBSCN, OOEP, OXSR1, P2RX7, PAK1, PAK2, PAN3, PASK, PBK, PDGFB, PDIK1L, PDK1, PDK2, PDK4, PDPK1, PELI1, PELI2, PELI3, PHKA1, PHKA2, PHKB, PHKG2, PICK1, PIK3C3, PIK3CA, PIK3CD, PIK3CG, PIK3R1, PIK3R4, PIM1, PIM2, PIM3, PINK1, PKMYT1, PKN1, PKN2, PKN3, PLK1, PLK2, PLK3, PLK4, PLK5, POMK, PPP3CB, PPP4R1, PRKAA1, PRKAA2, PRKAB1, PRKAB2, PRKACA, PRKACB, PRKACG, PRKAG1, PRKAG2, PRKAG3, PRKAR1B, PRKCA, PRKCB, PRKCD, PRKCE, PRKCG, PRKCH, PRKCI, PRKCZ, PRKD1, PRKD2, PRKD3, PRKDC, PRKG1, PRKG2, PRKRA, PRKY, PRPF4B, PTK2B, PTK6, PTK7, PXK, RAF1, RARA, RASSF2, RET, RHO, RIOK1, RIOK2, RIOK3, RIPK4, RNASEL, ROCK1, ROCK2, ROS1, RPS6KA1, RPS6KA2, RPS6KA4, RPS6KA5, RPS6KA6, RPS6KB1, RPS6KB2, RPS6KC1, RPS6KL1, RSRC1, RUNX3, RYK, SBK3, SCYL2, SCYL3, SGK1, SGK2, SGK3, SIK1, SIK2, SIK3, SMAD5, SMAD9, SNRK, SPEG, SQSTM1, SRPK1, SRPK2, SRPK3, ST3GAL1, STK10, STK11, STK17A, STK17B, STK19, STK24, STK25, STK26, STK3, STK31, STK35, STK36, STK38, STK38L, STK39, STK4, STK40, STKLD1, STRADA, STRADB, SYK, TAF1, TAF1L, TAOK1, TAOK3, TBCK, TBK1, TBRG4, TEC, TESK1, TESK2, TEX14, TGFB1, TGFB2, TGFBR1, TGFBR2, TLK1, TLK2, TNIK, TNK1, TNNI3K, TP53RK, TRIB1, TRIB2, TRIB3, TRIO, TRPM6, TSSK1B, TSSK2, TSSK3, TSSK4, TSSK6, TXK, TYK2, ULK1, ULK4, VRK1, VRK2, WNK1, WNK2, WNK3, WNK4, WNT11, ZAP70	Suppressed
GO:0035735	intraciliary transport involved in cilium assembly	40	5	8.71	5.89	0.00026	0.0044	9.99	3.03	25.9	7	GOBP	DYNC2H1, IFT122, IFT172, KIF3C, WDR35	CEP131, CLUAP1, DYNC2H1, DYNC2LI1, DYNLL1, DYNLL2, DYNLRB1, DYNLRB2, HSPB11, IFT122, IFT140, IFT172, IFT20, IFT22, IFT27, IFT43, IFT46, IFT52, IFT57, IFT74, IFT80, IFT81, IFT88, KIF17, KIF3A, KIF3B, KIF3C, KIFAP3, PCM1, SSX2IP, TNPO1, TRAF3IP1, TRIP11, TTC21B, TTC26, TTC30B, WDR19, WDR34, WDR35, WDR60	Suppressed
GO:0043065	positive regulation of apoptotic process	298	13	3.04	4.29	0.00039	0.005	3.25	1.69	5.77	7	GOBP	BCL2L11, CREB1, DAB2IP, ECT2, FOXO1, FOXO3, GADD45A, HPGD, ITSN1, MAP2K6, RASSF2, SOX4, ZBTB16	ABL1, ABR, ADAMTSL4, ADCY10, ADM, AIFM1, AIFM2, AKAP13, AKT1, ALDH1A2, ALDH1A3, ANKRD1, ANO6, APAF1, APBB1, APBB2, APC, APH1A, APH1B, ARHGEF1, ARHGEF11, ARHGEF12, ARHGEF16, ARHGEF17, ARHGEF18, ARHGEF19, ARHGEF2, ARHGEF26, ARHGEF3, ARHGEF4, ARHGEF5, ARHGEF6, ARHGEF7, ARHGEF9, ARL6IP5, ATF4, ATF6, ATG7, ATM, BAD, BAK1, BARD1, BAX, BCL2L11, BCL6, BCLAF1, BID, BIN1, BMF, BMP2, BMP4, BMP7, BNIP3, BNIP3L, BOK, C1QBP, CAMK1D, CASP2, CCAR2, CDK19, CDK4, CLIP3, CNR1, CREB1, CSRNP3, CTLA4, CTNNB1, CTNNBL1, CYP1B1, DAB2IP, DAPK3, DCUN1D3, DDX20, DDX3X, DFFA, DHODH, DIABLO, DNAJA1, DNM1L, DNM2, DUSP1, DUSP6, ECT2, EEF1A2, EEF1E1, EIF2B5, ERBB4, ERCC3, FADD, FAF1, FAM162A, FAS, FASLG, FGD1, FGD2, FGD3, FGD4, FLCN, FOSL1, FOXL2, FOXO1, FOXO3, FRZB, FZD9, GADD45A, GADD45B, GADD45G, GAL, GNA13, GPER1, GPLD1, GRIN1, GRIN2A, GZMA, HIP1R, HMGA2, HMGB1, HMOX1, HOXA5, HPGD, HRG, HRK, HSPD1, HTRA2, HTT, ID3, IFIT2, IGF2R, IGFBP3, IL6, ING3, ING4, ING5, INPP5D, IP6K2, IRF5, ITGA6, ITGB1, ITGB3BP, ITSN1, JMY, JUN, KALRN, KCNMA1, KLF11, KNG1, LATS1, LATS2, LDHA, LILRB1, LPAR1, LTA, MAP2K6, MAP3K10, MAP3K11, MAP3K20, MAP3K5, MAP3K9, MAPK8, MAPK9, MCF2, MCF2L, MELK, MLLT11, MNDA, MOAP1, MTCH1, MTCH2, NCOA1, NCSTN, NET1, NEURL1, NEUROD1, NF1, NGEF, NGF, NGFR, NLRC4, NLRP2B, NOTCH1, NOX4, NSMAF, NTRK3, NTSR1, NUPR1, OBSCN, OSGIN1, PANO1, PAWR, PDCD2, PDCD5, PDGFRB, PHLDA3, PIDD1, PIK3R2, PLEKHG2, PLEKHG5, PMAIP1, PNMA1, PNMA2, PNMA3, PNMA5, POU4F1, PPID, PREX1, PRKDC, PRMT2, PSEN1, PSEN2, PSENEN, PTGS2, PTN, PTPA, PXT1, PYCARD, RAC1, RACK1, RARB, RARG, RASGRF2, RASSF2, RBM5, REST, RHOB, RIPK1, RIPK2, RNPS1, RPS27A, RPS6, RPS6KA2, S100B, SAP18, SAV1, SCIN, SCRIB, SEPT4, SFRP1, SFRP2, SFRP4, SHQ1, SIAH1, SIRT1, SLC9A1, SLIT2, SMPD1, SNCA, SOD1, SOS1, SOS2, SOX4, SPANXA2-OT1, SPDEF, SQSTM1, SRC, STK17A, STK3, STK4, SUDS3, SYCE3, TFAP4, TGFB1, TGFB3, TGM2, TIAM1, TIAM2, TLR3, TNF, TNFAIP8, TNFRSF12A, TNFRSF8, TNFSF10, TOP2A, TP53, TRADD, TRAF6, TRIM35, TRIO, TRPV1, TSPO, TXNIP, UBA52, UBB, UBC, UBD, UNC13B, UNC5C, USP27X, UTP11, VAV1, VAV2, VAV3, WNT10B, WNT11, ZBTB16, ZMAT3, ZNF268, ZNF346, ZNF622	Suppressed
GO:0071333	cellular response to glucose stimulus	54	5	6.45	4.84	0.001	0.011	7.13	2.2	18	8	GOBP	ERN1, FOXO3, IRS2, SOX4, WDR35	AACS, CCL2, CMA1, CPB2, CYBA, CYP7A1, ENDOG, ERN1, FGF21, FIS1, FOXO3, GAS6, GATA4, GCLC, GCLM, GHRHR, GJB6, GPER1, GRIK5, ICAM1, IRS2, KCNB1, KCNJ11, LGALS1, LIN28A, MEF2C, MEN1, NEUROD1, NME2, NOX4, PAX2, PCK2, PDK3, PIK3CA, POLG, PPARGC1A, PPP3CA, PRKACA, RACK1, RAP1A, SERPINF1, SIN3A, SLC29A1, SOX4, SRF, STAR, TH, TRA2B, TWNK, UCP2, UNC13B, WDR35, XBP1, ZNF236	Suppressed
GO:0007173	epidermal growth factor receptor signaling pathway	57	5	6.11	4.67	0.0013	0.012	6.72	2.08	16.9	9	GOBP	AREG, DGKD, GAB1, PIK3R1, REPS2	ABL1, ADAM17, AREG, ARF4, BCAR1, BTC, CAMLG, CBL, CBLB, CSK, DGKD, EFEMP1, EGF, EGFR, EPS15, EPS8, ERBIN, EREG, FAM83A, FAM83B, FES, GAB1, GAREM1, GRB2, GRB7, HBEGF, HRAS, IQGAP1, KIF16B, KRAS, NCK2, NRAS, PAG1, PDPK1, PIGR, PIK3C2A, PIK3CA, PIK3R1, PLCE1, PLCG1, PTK2, PTK2B, PTPN11, PXN, REPS2, RPS6KA5, SHC1, SHC3, SLC30A10, SOCS5, SOS1, SOX9, SRC, STYK1, TDGF1, TGFB1, VIL1	Suppressed
GO:0007224	smoothened signaling pathway	66	5	5.28	4.2	0.0026	0.019	5.73	1.78	14.3	6	GOBP	ARL3, HIPK1, IFT172, KIAA0586, WDPCP	ARL13B, ARL3, B9D1, BBS7, BMP4, BOC, C21orf2, CC2D2A, CDON, CENPJ, DHH, DISP1, DISP2, DISP3, DYRK2, DZIP1, EVC, EVC2, FKBP8, FOXF1, GLI1, GLI2, GLI3, GPC2, HES1, HES5, HHAT, HHIP, HIPK1, HIPK2, HSPB11, IFT172, IFT20, IFT27, IFT46, IFT52, IFT57, IFT80, IHH, IQUB, KIAA0586, MAP3K10, NDST1, NKX2-2, NKX6-1, NSDHL, PDX1, PKD2L1, PTCH1, PTCHD1, ROR2, SEPT2, SHH, SMO, STIL, TCTN2, TCTN3, TGFBR2, TMEM17, TMEM231, TROVE2, TTBK2, TTC21B, TTC26, WDPCP, WNT10B	Suppressed
GO:0034976	response to endoplasmic reticulum stress	69	5	5.05	4.07	0.0031	0.02	5.46	1.7	13.6	4	GOBP	BCL2L11, ERN1, PDIA5, PIK3R1, TMX4	AGR2, ALOX15, ANKS4B, ATF4, ATP2A1, ATP2A2, BCL2L11, CEBPB, COL4A3BP, CREB3L2, CXCL8, DDIT3, DDRGK1, DNAJC10, EEF2, EIF2AK3, EIF2B5, EIF2S1, ERN1, ERN2, ERO1A, ERP44, FAM129A, FLOT1, HERPUD1, HSP90B1, HYOU1, MAP3K5, MBTPS1, MBTPS2, NRBF2, OS9, P4HB, PDIA2, PDIA3, PDIA4, PDIA5, PDIA6, PDILT, PIK3R1, PIK3R2, PLA2G6, PPP1R15A, PPP2CB, PRKN, SCAMP5, SRPX, TARDBP, THBS1, THBS4, TMEM259, TMEM33, TMTC3, TMX1, TMX3, TMX4, TNFRSF10B, TRAF2, TRIB3, TTC23L, TXNDC11, TXNDC5, UBA5, UBQLN1, UFC1, UFL1, UFM1, USP19, WFS1	Suppressed
GO:0001822	kidney development	85	5	4.1	3.46	0.0076	0.044	4.36	1.37	10.8	3	GOBP	ARL3, BCL2L11, HPGD, TET2, WDPCP	ACE, ACVR2B, ADAMTS1, AGT, AGTR1, ALDH1A2, ARL3, BAG6, BAX, BCL2L11, BMP4, BMP6, C1GALT1, C5orf42, CA2, CDKN1C, CENPF, DCN, FOXC1, FSTL3, GATA3, GLI2, HAS2, HNF1B, HPGD, HYAL2, IFT20, ITGA8, JMJD6, KCNJ8, LHX1, LRP4, LZTS2, MME, MMP17, MPST, NLE1, NPHP3, ODC1, OVOL1, PAX8, PCSK5, PCSK9, PKD1, PKD1L3, PKHD1, PPAT, PROX1, PTCD2, PYGO1, PYGO2, REN, RGN, RIDA, RPGRIP1L, RRM2B, SALL1, SERPINF1, SGPL1, SIX1, SIX2, SLC34A1, SOX11, STRA6, SULF1, SULF2, TCF21, TET2, TFAP2A, TFAP2B, TGFB2, TGFBR1, TIPARP, TMED10, TNS2, TP73, TRAF3IP1, TSC1, UPK3A, VEGFA, WDPCP, WFS1, WNT4, WT1, ZNF354A	Suppressed

### Sheet: Table 7 DEG C1vC2_cICB
gene_id	baseMean	log2FoldChange	lfcSE	stat	pvalue	padj	gene_name
ENSG00000100336	491.93	1.97218	0.169975	11.6028	3.99e-31	6.08e-27	APOL4
ENSG00000225492	290.464	2.26217	0.203132	11.1365	8.34e-29	6.35e-25	GBP1P1
ENSG00000140511	398.69	1.75482	0.159113	11.0287	2.78e-28	1.41e-24	HAPLN3
ENSG00000162654	7959.73	1.25606	0.115772	10.8495	2.01e-27	7.64e-24	GBP4
ENSG00000049449	1297.19	0.431038	0.0402451	10.7103	9.11e-27	2.78e-23	RCN1
ENSG00000177542	932.455	0.2983	0.0283118	10.5363	5.88e-26	1.49e-22	SLC25A22
ENSG00000008441	922.172	0.458952	0.0438824	10.4587	1.34e-25	2.91e-22	NFIX
ENSG00000117228	8805.78	1.49063	0.143167	10.4119	2.19e-25	4.17e-22	GBP1
ENSG00000154451	9045.25	1.68538	0.164941	10.2181	1.65e-24	2.79e-21	GBP5
ENSG00000064300	33.1298	1.71899	0.168913	10.1768	2.52e-24	3.84e-21	NGFR
ENSG00000100911	6782.42	0.63823	0.0629295	10.142	3.6e-24	4.99e-21	PSME2
ENSG00000128284	7625.95	0.662588	0.0655167	10.1133	4.82e-24	6.13e-21	APOL3
ENSG00000162645	14936.1	0.90709	0.0902006	10.0564	8.61e-24	1.01e-20	GBP2
ENSG00000240065	6064.28	0.579662	0.0583968	9.92626	3.2e-23	3.49e-20	PSMB9
ENSG00000010030	398.719	1.64397	0.17012	9.66357	4.31e-22	4.38e-19	ETV7
ENSG00000128335	2783.23	0.564485	0.0585349	9.64356	5.23e-22	4.99e-19	APOL2
ENSG00000159871	32.5476	1.21537	0.126664	9.59519	8.38e-22	7.51e-19	LYPD5
ENSG00000234518	184.738	0.965121	0.100697	9.58439	9.3e-22	7.88e-19	PTGES3P1
ENSG00000123992	2375.46	0.287744	0.0302536	9.51107	1.89e-21	1.51e-18	DNPEP
ENSG00000100342	2695.01	0.750083	0.079169	9.47445	2.68e-21	2.04e-18	APOL1
ENSG00000168394	10708.7	0.666327	0.0706124	9.4364	3.86e-21	2.8e-18	TAP1
ENSG00000115415	26051.4	0.888964	0.0949245	9.36496	7.61e-21	5.04e-18	STAT1
ENSG00000226004	82.2058	1.2462	0.13302	9.36851	7.36e-21	5.04e-18	RP11-10J5.1
ENSG00000165806	1522.41	0.490663	0.0524646	9.35228	8.58e-21	5.45e-18	CASP7
ENSG00000163568	678.412	1.09562	0.117562	9.31946	1.17e-20	7.13e-18	AIM2
ENSG00000186470	6395.16	0.411741	0.0445075	9.25105	2.22e-20	1.3e-17	BTN3A2
ENSG00000204642	8431.67	0.337789	0.0368619	9.16362	5.02e-20	2.83e-17	HLA-F
ENSG00000154655	156.876	0.576025	0.0633354	9.09484	9.47e-20	5.16e-17	L3MBTL4
ENSG00000070501	856.176	0.419788	0.0462388	9.07868	1.1e-19	5.78e-17	POLB
ENSG00000169245	538.56	1.3302	0.147385	9.02536	1.79e-19	9.1e-17	CXCL10
ENSG00000004468	1265.44	1.06915	0.11861	9.014	1.99e-19	9.77e-17	CD38
ENSG00000156587	8230.65	0.584724	0.0654386	8.93546	4.05e-19	1.93e-16	UBE2L6
ENSG00000111801	3868.71	0.441916	0.0500574	8.82819	1.06e-18	4.91e-16	BTN3A3
ENSG00000117226	1898.5	0.658016	0.0749118	8.78388	1.58e-18	7.08e-16	GBP3
ENSG00000205220	3006	0.352483	0.0404954	8.70427	3.2e-18	1.39e-15	PSMB10
ENSG00000096996	1596.19	0.515925	0.0595792	8.65949	4.74e-18	2e-15	IL12RB1
ENSG00000188820	2325.05	0.922886	0.106607	8.65686	4.85e-18	2e-15	FAM26F
ENSG00000073737	609.171	0.893304	0.103487	8.63208	6.02e-18	2.38e-15	DHRS9
ENSG00000151693	204.178	0.6952	0.0805501	8.63065	6.1e-18	2.38e-15	ASAP2
ENSG00000198959	608.534	1.19336	0.138551	8.61313	7.11e-18	2.71e-15	TGM2
ENSG00000136231	147.663	0.978802	0.113999	8.58602	9e-18	3.35e-15	IGF2BP3
ENSG00000173239	62.8534	1.81341	0.211429	8.5769	9.75e-18	3.54e-15	LIPM
ENSG00000138755	186.324	1.25615	0.146648	8.56576	1.07e-17	3.72e-15	CXCL9
ENSG00000152766	847.741	1.57185	0.183466	8.56753	1.06e-17	3.72e-15	ANKRD22
ENSG00000131979	4705.36	0.606368	0.0708805	8.55479	1.18e-17	4e-15	GCH1
ENSG00000140105	29150.7	0.644377	0.0755606	8.52795	1.49e-17	4.94e-15	WARS
ENSG00000026751	2994.62	1.46135	0.17219	8.48684	2.12e-17	6.71e-15	SLAMF7
ENSG00000092010	12180.7	0.316224	0.0372582	8.48737	2.11e-17	6.71e-15	PSME1
ENSG00000152229	4342.64	0.58487	0.0689298	8.48501	2.16e-17	6.71e-15	PSTPIP2
ENSG00000158555	1840.06	0.523016	0.0617164	8.47452	2.36e-17	7.2e-15	GDPD5
ENSG00000145349	2091.88	0.533798	0.063095	8.46023	2.67e-17	7.98e-15	CAMK2D
ENSG00000134470	793.935	0.522211	0.0617953	8.45066	2.9e-17	8.49e-15	IL15RA
ENSG00000204267	3289.27	0.488774	0.0580533	8.4194	3.78e-17	1.09e-14	TAP2
ENSG00000013374	4295.19	0.34396	0.040987	8.39193	4.78e-17	1.35e-14	NUB1
ENSG00000239713	1994.47	0.344458	0.041151	8.37058	5.73e-17	1.59e-14	APOBEC3G
ENSG00000164308	5137.6	0.395501	0.0474293	8.33875	7.51e-17	2.04e-14	ERAP2
ENSG00000185880	2086.12	0.557052	0.0670296	8.31054	9.53e-17	2.55e-14	TRIM69
ENSG00000002549	12118.3	0.718685	0.0865666	8.30211	1.02e-16	2.6e-14	LAP3
ENSG00000133985	385.123	-0.766874	0.0923268	-8.30608	9.89e-17	2.6e-14	TTC9
ENSG00000197272	149.376	0.71913	0.0866094	8.30314	1.01e-16	2.6e-14	IL27
ENSG00000055130	4830.1	0.60052	0.0726454	8.26645	1.38e-16	3.39e-14	CUL1
ENSG00000120217	138.591	1.67232	0.202251	8.26852	1.36e-16	3.39e-14	CD274
ENSG00000133321	1596.18	0.797126	0.09678	8.23648	1.77e-16	4.29e-14	RARRES3
ENSG00000041357	6150.16	0.324317	0.0394425	8.22253	1.99e-16	4.75e-14	PSMA4
ENSG00000164136	1227.66	0.451033	0.0550418	8.19437	2.52e-16	5.91e-14	IL15
ENSG00000182487	4561.29	0.479278	0.0585229	8.18957	2.62e-16	6.06e-14	NCF1B
ENSG00000096968	9671.28	0.428187	0.0523396	8.18094	2.82e-16	6.41e-14	JAK2
ENSG00000177807	46.865	1.89502	0.232591	8.14742	3.72e-16	8.33e-14	KCNJ10
ENSG00000168062	438.816	1.18707	0.145819	8.14069	3.93e-16	8.68e-14	BATF2
ENSG00000139597	2513.69	0.273389	0.0337975	8.08902	6.01e-16	1.31e-13	N4BP2L1
ENSG00000131203	234.116	1.82554	0.226543	8.05825	7.74e-16	1.64e-13	IDO1
ENSG00000198133	1852.77	0.411347	0.0510416	8.05906	7.69e-16	1.64e-13	TMEM229B
ENSG00000116663	1469.27	0.53282	0.0662253	8.04557	8.58e-16	1.77e-13	FBXO6
ENSG00000128394	367.251	0.408485	0.0507678	8.04616	8.54e-16	1.77e-13	APOBEC3F
ENSG00000140836	2837.7	-0.322319	0.0402021	-8.01747	1.08e-15	2.19e-13	ZFHX3
ENSG00000115392	404.394	0.409846	0.0511533	8.01211	1.13e-15	2.26e-13	FANCL
ENSG00000133313	9590.72	0.374761	0.046844	8.00018	1.24e-15	2.46e-13	CNDP2
ENSG00000187741	410.892	0.439911	0.0551382	7.97833	1.48e-15	2.9e-13	FANCA
ENSG00000108679	2151.3	1.09894	0.138187	7.95255	1.83e-15	3.53e-13	LGALS3BP
ENSG00000138119	8363.23	0.74494	0.0941377	7.9133	2.51e-15	4.74e-13	MYOF
ENSG00000164116	82.6779	0.895369	0.113156	7.91267	2.52e-15	4.74e-13	GUCY1A3
ENSG00000026950	4901.13	0.473118	0.0598843	7.90053	2.78e-15	5.16e-13	BTN3A1
ENSG00000028116	1370.94	0.398823	0.0505176	7.89474	2.91e-15	5.34e-13	VRK2
ENSG00000130816	4224.44	0.247011	0.0312994	7.89188	2.98e-15	5.4e-13	DNMT1
ENSG00000111181	687.547	0.593763	0.0752737	7.88805	3.07e-15	5.5e-13	SLC6A12
ENSG00000168899	3058.92	0.776314	0.0985227	7.87955	3.29e-15	5.82e-13	VAMP5
ENSG00000101017	1183.96	0.828526	0.105577	7.84761	4.24e-15	7.43e-13	CD40
ENSG00000143106	3560.88	0.255178	0.0325332	7.8436	4.38e-15	7.58e-13	PSMA5
ENSG00000041880	478.222	0.488896	0.0630559	7.75338	8.95e-15	1.53e-12	PARP3
ENSG00000008283	668.846	0.429477	0.05552	7.73554	1.03e-14	1.74e-12	CYB561
ENSG00000256262	27.4702	0.868974	0.112432	7.72887	1.09e-14	1.82e-12	USP30-AS1
ENSG00000149131	1819.86	1.23502	0.159909	7.72327	1.13e-14	1.86e-12	SERPING1
ENSG00000197646	60.0292	1.5098	0.195499	7.72284	1.14e-14	1.86e-12	PDCD1LG2
ENSG00000166278	260.278	1.01388	0.131392	7.71643	1.2e-14	1.94e-12	C2
ENSG00000140853	9234.91	0.47009	0.0613978	7.65647	1.91e-14	3.07e-12	NLRC5
ENSG00000137752	18335.2	0.178045	0.0233724	7.61778	2.58e-14	4.1e-12	CASP1
ENSG00000156113	189.152	1.43701	0.189371	7.5883	3.24e-14	5.09e-12	KCNMA1
ENSG00000175643	41.0363	1.63145	0.215158	7.58255	3.39e-14	5.27e-12	RMI2
ENSG00000196954	9437.85	0.249542	0.0330696	7.54598	4.49e-14	6.91e-12	CASP4
ENSG00000204264	8334.76	0.321728	0.0426708	7.53977	4.71e-14	7.18e-12	PSMB8
ENSG00000013364	16125.1	0.284497	0.0377526	7.53584	4.85e-14	7.32e-12	MVP
ENSG00000165178	9785.47	0.407057	0.0541696	7.51448	5.71e-14	8.54e-12	NCF1C
ENSG00000139192	2944.03	0.234273	0.031268	7.49243	6.76e-14	1e-11	TAPBPL
ENSG00000158714	564.658	1.06432	0.142867	7.44975	9.35e-14	1.37e-11	SLAMF8
ENSG00000108622	953.431	0.308158	0.0414138	7.44095	1e-13	1.45e-11	ICAM2
ENSG00000100714	1104.97	0.34718	0.046734	7.42884	1.1e-13	1.58e-11	MTHFD1
ENSG00000104432	53.3409	0.575462	0.0776497	7.411	1.25e-13	1.79e-11	IL7
ENSG00000221963	7863.48	0.623916	0.084464	7.38677	1.5e-13	2.12e-11	APOL6
ENSG00000143801	530.364	0.33715	0.045953	7.33684	2.19e-13	3.06e-11	PSEN2
ENSG00000159228	1132.39	0.331643	0.0452095	7.33568	2.21e-13	3.06e-11	CBR1
ENSG00000023902	16081.1	0.29537	0.0403226	7.32517	2.39e-13	3.28e-11	PLEKHO1
ENSG00000150337	4091.15	0.817069	0.111651	7.31804	2.52e-13	3.42e-11	FCGR1A
ENSG00000204261	1345.96	0.228564	0.0312586	7.31206	2.63e-13	3.55e-11	PSMB8-AS1
ENSG00000104518	5341.08	0.338951	0.046442	7.29838	2.91e-13	3.89e-11	GSDMD
ENSG00000158517	15867.1	0.417124	0.0572171	7.2902	3.1e-13	4.1e-11	NCF1
ENSG00000100567	2302.19	0.169075	0.0232881	7.26017	3.87e-13	5.08e-11	PSMA3
ENSG00000140280	1443.24	0.329914	0.0455449	7.2437	4.37e-13	5.69e-11	LYSMD2
ENSG00000243811	214.952	0.515418	0.0712153	7.23746	4.57e-13	5.91e-11	APOBEC3D
ENSG00000168675	1615.01	-0.349538	0.0483686	-7.22656	4.95e-13	6.35e-11	LDLRAD4
ENSG00000143390	4078.44	0.21931	0.0304247	7.20828	5.67e-13	7.2e-11	RFX5
ENSG00000141574	13223.9	0.437466	0.0607442	7.20177	5.94e-13	7.49e-11	SECTM1
ENSG00000197142	2294.52	0.209935	0.0292277	7.18274	6.83e-13	8.54e-11	ACSL5
ENSG00000169136	1169.41	0.417574	0.0583504	7.15631	8.29e-13	1.03e-10	ATF5
ENSG00000265531	367.016	0.939604	0.131687	7.13514	9.67e-13	1.19e-10	FCGR1C
ENSG00000109819	72.5181	-1.15872	0.162732	-7.12044	1.08e-12	1.3e-10	PPARGC1A
ENSG00000179044	155.242	0.738767	0.103743	7.12116	1.07e-12	1.3e-10	EXOC3L1
ENSG00000198019	1103.1	0.816777	0.114809	7.11424	1.13e-12	1.35e-10	FCGR1B
ENSG00000174749	1486.22	0.378622	0.0538011	7.03744	1.96e-12	2.33e-10	C4orf32
ENSG00000102575	1579.5	0.34089	0.0484506	7.03584	1.98e-12	2.34e-10	ACP5
ENSG00000128203	748.197	0.336674	0.0478688	7.03327	2.02e-12	2.37e-10	ASPHD2
ENSG00000164023	2537.81	-0.324569	0.0462009	-7.02515	2.14e-12	2.49e-10	SGMS2
ENSG00000030110	1868.63	0.294103	0.0419778	7.00617	2.45e-12	2.83e-10	BAK1
ENSG00000184988	1183.37	0.28137	0.0401855	7.00179	2.53e-12	2.9e-10	TMEM106A
ENSG00000117448	4085.96	0.180497	0.0257984	6.99643	2.63e-12	2.99e-10	AKR1A1
ENSG00000123609	4136.85	0.327718	0.0470175	6.97012	3.17e-12	3.58e-10	NMI
ENSG00000057294	192.432	-0.664419	0.0954319	-6.96223	3.35e-12	3.73e-10	PKP2
ENSG00000180628	3830.6	0.258422	0.0371146	6.96283	3.34e-12	3.73e-10	PCGF5
ENSG00000159202	4689.19	0.250194	0.035944	6.96068	3.39e-12	3.74e-10	UBE2Z
ENSG00000214872	87.2424	0.877694	0.126571	6.93439	4.08e-12	4.47e-10	SMTNL1
ENSG00000125347	18455.5	0.700553	0.101452	6.90529	5.01e-12	5.46e-10	IRF1
ENSG00000100418	2215.63	0.167568	0.0243192	6.89038	5.56e-12	6.02e-10	DESI1
ENSG00000160190	1140.81	0.308369	0.0448135	6.88116	5.94e-12	6.37e-10	SLC37A1
ENSG00000025708	28734.6	0.358809	0.0522041	6.87321	6.28e-12	6.69e-10	TYMP
ENSG00000117009	465.509	0.368856	0.0537541	6.86191	6.79e-12	7.19e-10	KMO
ENSG00000092531	4782.38	0.151172	0.0220645	6.85136	7.32e-12	7.68e-10	SNAP23
ENSG00000110852	1695.28	0.252177	0.0368112	6.85056	7.36e-12	7.68e-10	CLEC2B
ENSG00000135362	615.716	0.537529	0.0785144	6.84625	7.58e-12	7.86e-10	PRR5L
ENSG00000123240	347.718	0.620841	0.090776	6.83926	7.96e-12	8.2e-10	OPTN
ENSG00000155363	1864.86	0.431891	0.0632218	6.83135	8.41e-12	8.61e-10	MOV10
ENSG00000223865	18687.9	0.377506	0.0552723	6.82994	8.5e-12	8.63e-10	HLA-DPB1
ENSG00000121858	13799.1	0.517458	0.0757825	6.8282	8.6e-12	8.68e-10	TNFSF10
ENSG00000162512	1218.61	0.614042	0.090351	6.79618	1.07e-11	1.08e-09	SDC3
ENSG00000155506	10247.3	0.2025	0.0298046	6.79423	1.09e-11	1.09e-09	LARP1
ENSG00000086300	7744.36	0.328029	0.0483528	6.78409	1.17e-11	1.16e-09	SNX10
ENSG00000231528	62.5378	1.00847	0.14879	6.77778	1.22e-11	1.2e-09	FAM225A
ENSG00000279805	83.1836	0.570317	0.0842207	6.7717	1.27e-11	1.24e-09	CTA-212A2.1
ENSG00000273314	73.9137	0.807971	0.119363	6.76902	1.3e-11	1.26e-09	RP5-1136G13.2
ENSG00000074660	1772.55	0.314234	0.0466184	6.74055	1.58e-11	1.52e-09	SCARF1
ENSG00000136404	638.102	-0.191867	0.0285717	-6.71526	1.88e-11	1.8e-09	TM6SF1
ENSG00000058866	1105.77	-0.228654	0.0340647	-6.71236	1.92e-11	1.82e-09	DGKG
ENSG00000198719	30.851	1.0655	0.160345	6.64507	3.03e-11	2.87e-09	DLL1
ENSG00000234571	65.2949	1.12691	0.169693	6.64087	3.12e-11	2.93e-09	RP5-998N21.4
ENSG00000038274	5857.18	0.223565	0.0337278	6.62849	3.39e-11	3.17e-09	MAT2B
ENSG00000256948	82.8305	0.956518	0.14481	6.60532	3.97e-11	3.69e-09	RP11-598F7.3
ENSG00000157693	2261.62	0.246144	0.0372733	6.60376	4.01e-11	3.7e-09	C9orf91
ENSG00000043462	9279.52	0.229828	0.034842	6.5963	4.22e-11	3.87e-09	LCP2
ENSG00000231925	14485.7	0.24435	0.0370999	6.58627	4.51e-11	4.12e-09	TAPBP
ENSG00000148175	4041.07	0.401175	0.0610073	6.57585	4.84e-11	4.39e-09	STOM
ENSG00000179241	1098.59	-0.348854	0.0531522	-6.56329	5.26e-11	4.75e-09	LDLRAD3
ENSG00000163702	811.803	0.237198	0.0361553	6.56055	5.36e-11	4.8e-09	IL17RC
ENSG00000231389	38227.1	0.357718	0.0545296	6.56006	5.38e-11	4.8e-09	HLA-DPA1
ENSG00000188676	13.1548	1.85207	0.282629	6.553	5.64e-11	5e-09	IDO2
ENSG00000173372	1138.09	0.803281	0.122843	6.53906	6.19e-11	5.46e-09	C1QA
ENSG00000082074	29993.6	0.257053	0.0393583	6.53111	6.53e-11	5.72e-09	FYB
ENSG00000280734	270.272	0.405889	0.0621634	6.52939	6.6e-11	5.75e-09	LINC01232
ENSG00000226328	729.884	0.33371	0.0511322	6.52642	6.74e-11	5.83e-09	NUP50-AS1
ENSG00000133739	219.324	0.559485	0.0858087	6.52014	7.02e-11	6.05e-09	LRRCC1
ENSG00000151458	2468.31	-0.169484	0.025999	-6.51887	7.08e-11	6.07e-09	ANKRD50
ENSG00000177409	7368.31	0.604737	0.0929661	6.50491	7.77e-11	6.62e-09	SAMD9L
ENSG00000155016	306.008	0.388587	0.0597768	6.50062	8e-11	6.77e-09	CYP2U1
ENSG00000183734	793.492	0.402418	0.0620002	6.4906	8.55e-11	7.2e-09	ASCL2
ENSG00000164509	246.452	0.611839	0.0943092	6.48759	8.72e-11	7.31e-09	IL31RA
ENSG00000168016	3752.97	0.49604	0.0764973	6.4844	8.91e-11	7.42e-09	TRANK1
ENSG00000086061	7447.3	0.239954	0.03703	6.47997	9.17e-11	7.56e-09	DNAJA1
ENSG00000204257	9774.77	0.266573	0.0411324	6.48085	9.12e-11	7.56e-09	HLA-DMA
ENSG00000100731	6477.66	-0.194343	0.0300352	-6.47052	9.77e-11	8e-09	PCNX
ENSG00000101911	1244.11	0.366571	0.0566603	6.46964	9.82e-11	8.01e-09	PRPS2
ENSG00000133106	4206.54	0.729097	0.112818	6.4626	1.03e-10	8.35e-09	EPSTI1
ENSG00000115594	392.16	-0.728733	0.112851	-6.45745	1.06e-10	8.59e-09	IL1R1
ENSG00000020577	788.571	0.657875	0.101924	6.45454	1.09e-10	8.71e-09	SAMD4A
ENSG00000166046	1170.69	-0.217928	0.0338036	-6.4469	1.14e-10	9.11e-09	TCP11L2
ENSG00000104325	3491.94	0.161368	0.0250688	6.43702	1.22e-10	9.65e-09	DECR1
ENSG00000125148	1596.22	0.584793	0.0908541	6.43662	1.22e-10	9.65e-09	MT2A
ENSG00000197448	9902.67	0.151335	0.0235355	6.43007	1.28e-10	1e-08	GSTK1
ENSG00000063241	517.612	0.308039	0.047924	6.42764	1.3e-10	1.01e-08	ISOC2
ENSG00000205726	1491.81	-0.262778	0.0409467	-6.41757	1.38e-10	1.08e-08	ITSN1
ENSG00000137101	102.268	0.576778	0.0899531	6.41199	1.44e-10	1.11e-08	CD72
ENSG00000146425	3105.81	0.253893	0.0396289	6.40675	1.49e-10	1.14e-08	DYNLT1
ENSG00000132386	248.041	-0.384598	0.0601023	-6.39907	1.56e-10	1.2e-08	SERPINF1
ENSG00000100592	581.775	-0.222354	0.0348486	-6.38056	1.76e-10	1.34e-08	DAAM1
ENSG00000164292	71.2648	0.716773	0.112752	6.35707	2.06e-10	1.56e-08	RHOBTB3
ENSG00000139626	1185.75	0.447088	0.0703814	6.35236	2.12e-10	1.6e-08	ITGB7
ENSG00000256043	3334.12	0.199917	0.0315185	6.34285	2.26e-10	1.69e-08	CTSO
ENSG00000181826	581.716	-0.365621	0.0576561	-6.34141	2.28e-10	1.7e-08	RELL1
ENSG00000111860	1814.54	-0.18274	0.0288348	-6.33747	2.34e-10	1.74e-08	CEP85L
ENSG00000233029	156.332	0.891539	0.140815	6.33126	2.43e-10	1.8e-08	RP11-439A17.9
ENSG00000111110	466.918	-0.361993	0.0572052	-6.32797	2.48e-10	1.82e-08	PPM1H
ENSG00000137767	2450.81	0.289896	0.0458085	6.32842	2.48e-10	1.82e-08	SQRDL
ENSG00000167705	944.19	0.237101	0.0374799	6.32608	2.51e-10	1.83e-08	RILP
ENSG00000054219	1025.82	0.278667	0.0441074	6.31793	2.65e-10	1.92e-08	LY75
ENSG00000189013	18.538	1.06496	0.168649	6.31466	2.71e-10	1.96e-08	KIR2DL4
ENSG00000112139	27.922	1.40097	0.222076	6.30853	2.82e-10	2.03e-08	MDGA1
ENSG00000089041	5289.47	0.300533	0.0476531	6.30669	2.85e-10	2.04e-08	P2RX7
ENSG00000102794	18.27	1.72869	0.274447	6.29884	3e-10	2.14e-08	IRG1
ENSG00000005249	913.032	0.306542	0.0486826	6.29675	3.04e-10	2.16e-08	PRKAR2B
ENSG00000164674	1307.62	-0.270037	0.0429171	-6.29208	3.13e-10	2.2e-08	SYTL3
ENSG00000165801	8383.52	-0.222924	0.0354249	-6.29285	3.12e-10	2.2e-08	ARHGEF40
ENSG00000160216	10667.5	0.200513	0.0318886	6.28793	3.22e-10	2.25e-08	AGPAT3
ENSG00000161929	6739.89	0.215034	0.0342002	6.2875	3.23e-10	2.25e-08	SCIMP
ENSG00000173369	632.573	0.989044	0.157447	6.28177	3.35e-10	2.32e-08	C1QB
ENSG00000254838	1861.47	0.348175	0.0554377	6.28048	3.38e-10	2.33e-08	GVINP1
ENSG00000147130	1753.7	0.199027	0.0317136	6.27577	3.48e-10	2.39e-08	ZMYM3
ENSG00000152689	47.7284	0.815342	0.129954	6.27407	3.52e-10	2.4e-08	RASGRP3
ENSG00000159189	387.262	1.05141	0.167644	6.2717	3.57e-10	2.43e-08	C1QC
ENSG00000106683	3571.27	0.229759	0.0366935	6.26156	3.81e-10	2.58e-08	LIMK1
ENSG00000166002	2389.53	0.299716	0.0478982	6.25736	3.92e-10	2.64e-08	SMCO4
ENSG00000244509	4380.29	0.228386	0.0365035	6.25654	3.94e-10	2.64e-08	APOBEC3C
ENSG00000138496	7830	0.519271	0.0831587	6.24434	4.26e-10	2.85e-08	PARP9
ENSG00000183762	739.477	0.996535	0.15961	6.24355	4.28e-10	2.85e-08	KREMEN1
ENSG00000006607	875.801	0.349833	0.0560818	6.23791	4.43e-10	2.94e-08	FARP2
ENSG00000169891	806.321	-0.329112	0.0527813	-6.23538	4.51e-10	2.97e-08	REPS2
ENSG00000134574	1176.67	0.401235	0.0643872	6.23159	4.62e-10	3.03e-08	DDB2
ENSG00000111837	157.542	-0.337461	0.0542077	-6.22533	4.81e-10	3.14e-08	MAK
ENSG00000172159	742.947	0.456731	0.073383	6.22394	4.85e-10	3.16e-08	FRMD3
ENSG00000163913	587.087	-0.211537	0.0340315	-6.21593	5.1e-10	3.31e-08	IFT122
ENSG00000169248	41.5395	0.976252	0.157083	6.2149	5.14e-10	3.32e-08	CXCL11
ENSG00000136848	23.638	-0.812513	0.13103	-6.20096	5.61e-10	3.61e-08	DAB2IP
ENSG00000170581	15596.3	0.350956	0.0566339	6.19693	5.76e-10	3.69e-08	STAT2
ENSG00000025434	449.707	0.321462	0.0519215	6.19131	5.97e-10	3.8e-08	NR1H3
ENSG00000112299	2863.85	-0.388093	0.0626887	-6.1908	5.99e-10	3.8e-08	VNN1
ENSG00000042980	521.84	-0.292304	0.0472282	-6.18919	6.05e-10	3.83e-08	ADAM28
ENSG00000115355	8322.74	-0.159027	0.0257184	-6.18341	6.27e-10	3.95e-08	CCDC88A
ENSG00000090661	471.578	-0.34794	0.0563767	-6.1717	6.76e-10	4.24e-08	CERS4
ENSG00000140750	4376.47	0.230216	0.0373094	6.17047	6.81e-10	4.25e-08	ARHGAP17
ENSG00000139211	87.6518	0.7606	0.123507	6.15838	7.35e-10	4.57e-08	AMIGO2
ENSG00000108244	131.48	-0.681284	0.110948	-6.14058	8.22e-10	5.1e-08	KRT23
ENSG00000125755	4387.6	0.1389	0.0226244	6.13938	8.28e-10	5.11e-08	SYMPK
ENSG00000154114	994.857	0.176355	0.0287686	6.13015	8.78e-10	5.4e-08	TBCEL
ENSG00000179344	16874.8	0.305646	0.0499592	6.11791	9.48e-10	5.8e-08	HLA-DQB1
ENSG00000243649	12.2805	1.31742	0.215862	6.10308	1.04e-09	6.34e-08	CFB
ENSG00000061918	99.1437	0.65513	0.107509	6.09371	1.1e-09	6.67e-08	GUCY1B3
ENSG00000124942	197846	-0.243782	0.0400012	-6.09435	1.1e-09	6.67e-08	AHNAK
ENSG00000129667	6548.73	0.253526	0.0416219	6.09117	1.12e-09	6.75e-08	RHBDF2
ENSG00000233030	44.4111	1.07034	0.17579	6.08874	1.14e-09	6.83e-08	RP11-196G18.3
ENSG00000143067	592.474	-0.248559	0.0408326	-6.08728	1.15e-09	6.87e-08	ZNF697
ENSG00000134575	1674.77	0.285516	0.0469316	6.08366	1.17e-09	7e-08	ACP2
ENSG00000105499	172.704	0.512749	0.0844846	6.06914	1.29e-09	7.63e-08	PLA2G4C
ENSG00000106701	347.046	-0.229834	0.0379325	-6.05905	1.37e-09	8.06e-08	FSD1L
ENSG00000115419	2290.78	0.324449	0.0535445	6.05943	1.37e-09	8.06e-08	GLS
ENSG00000162614	604.993	0.618129	0.102136	6.05202	1.43e-09	8.36e-08	NEXN
ENSG00000206503	56829.8	0.202243	0.033417	6.05209	1.43e-09	8.36e-08	HLA-A
ENSG00000167202	4983.59	0.23759	0.0392841	6.04799	1.47e-09	8.53e-08	TBC1D2B
ENSG00000130487	587.904	0.67243	0.11141	6.03566	1.58e-09	9.18e-08	KLHDC7B
ENSG00000168495	824.649	0.21017	0.0348336	6.03354	1.6e-09	9.26e-08	POLR3D
ENSG00000144668	86.0193	-0.581019	0.0964338	-6.02506	1.69e-09	9.73e-08	ITGA9
ENSG00000182389	97.5155	-0.690846	0.114701	-6.02301	1.71e-09	9.81e-08	CACNB4
ENSG00000014138	727.319	0.182887	0.030405	6.01505	1.8e-09	1.02e-07	POLA2
ENSG00000100426	2039.5	-0.146662	0.0243823	-6.01508	1.8e-09	1.02e-07	ZBED4
ENSG00000196735	9440.54	0.469231	0.078072	6.01023	1.85e-09	1.05e-07	HLA-DQA1
ENSG00000184371	54.3349	1.13176	0.188549	6.00248	1.94e-09	1.09e-07	CSF1
ENSG00000242574	8851.74	0.294641	0.0490817	6.00307	1.94e-09	1.09e-07	HLA-DMB
ENSG00000137801	7247.54	-1.01166	0.168594	-6.00059	1.97e-09	1.1e-07	THBS1
ENSG00000072858	130.911	-0.661927	0.110427	-5.99427	2.04e-09	1.14e-07	SIDT1
ENSG00000157445	659.154	-0.556947	0.0929384	-5.99265	2.06e-09	1.15e-07	CACNA2D3
ENSG00000125826	5805.61	0.188683	0.0315456	5.98127	2.21e-09	1.23e-07	RBCK1
ENSG00000157873	7419.74	0.27721	0.0463523	5.98051	2.22e-09	1.23e-07	TNFRSF14
ENSG00000255221	38.6943	0.624202	0.104453	5.9759	2.29e-09	1.26e-07	CARD17
ENSG00000184675	387.036	0.278152	0.0465665	5.97323	2.33e-09	1.28e-07	AMER1
ENSG00000131943	626.034	0.205695	0.0344583	5.96939	2.38e-09	1.3e-07	C19orf12
ENSG00000158270	75.1818	-0.930773	0.155907	-5.97005	2.37e-09	1.3e-07	COLEC12
ENSG00000166902	1577.05	0.158166	0.0265128	5.96565	2.44e-09	1.32e-07	MRPL16
ENSG00000076513	7609.93	0.20989	0.0352086	5.96132	2.5e-09	1.35e-07	ANKRD13A
ENSG00000073008	1350.11	-0.207576	0.0349352	-5.94176	2.82e-09	1.52e-07	PVR
ENSG00000185499	35.3377	0.985624	0.166133	5.93274	2.98e-09	1.6e-07	MUC1
ENSG00000197852	1498.78	-0.372957	0.0628795	-5.93131	3.01e-09	1.61e-07	FAM212B
ENSG00000267534	129.743	0.544084	0.091865	5.92265	3.17e-09	1.69e-07	S1PR2
ENSG00000060491	9138.96	0.147903	0.0249901	5.91845	3.25e-09	1.73e-07	OGFR
ENSG00000059573	315.732	0.264986	0.0448262	5.91141	3.39e-09	1.8e-07	ALDH18A1
ENSG00000124785	54.6995	0.738509	0.125063	5.90508	3.52e-09	1.86e-07	NRN1
ENSG00000105281	3152.8	0.243995	0.0413516	5.9005	3.62e-09	1.91e-07	SLC1A5
ENSG00000130844	326.591	-0.247829	0.0421321	-5.8822	4.05e-09	2.11e-07	ZNF331
ENSG00000135250	2737.42	-0.197471	0.0335685	-5.88263	4.04e-09	2.11e-07	SRPK2
ENSG00000137474	775.1	-0.381003	0.0648546	-5.87473	4.24e-09	2.2e-07	MYO7A
ENSG00000065427	6822.36	0.201962	0.0343921	5.87234	4.3e-09	2.23e-07	KARS
ENSG00000138134	55.3503	0.654241	0.111503	5.86748	4.42e-09	2.29e-07	STAMBPL1
ENSG00000237989	28.6683	1.05066	0.179144	5.86491	4.49e-09	2.31e-07	AP001046.5
ENSG00000184838	66.9778	0.635771	0.108443	5.8627	4.55e-09	2.34e-07	PRR16
ENSG00000113583	3263.53	0.20647	0.0352826	5.85188	4.86e-09	2.49e-07	C5orf15
ENSG00000065923	414.902	0.310491	0.0530891	5.84849	4.96e-09	2.53e-07	SLC9A7
ENSG00000103056	190.406	0.45546	0.0779477	5.84315	5.12e-09	2.6e-07	SMPD3
ENSG00000136436	8958.23	0.183321	0.0313815	5.8417	5.17e-09	2.62e-07	CALCOCO2
ENSG00000171659	529.653	-0.730445	0.125097	-5.83904	5.25e-09	2.65e-07	GPR34
ENSG00000082397	7265.61	0.255164	0.0437099	5.83767	5.29e-09	2.66e-07	EPB41L3
ENSG00000204397	4468.24	0.204812	0.0351513	5.8266	5.66e-09	2.84e-07	CARD16
ENSG00000029153	233.216	0.56447	0.096899	5.82534	5.7e-09	2.85e-07	ARNTL2
ENSG00000159128	7455.21	0.198071	0.0340083	5.82419	5.74e-09	2.86e-07	IFNGR2
ENSG00000197535	7300.43	-0.16622	0.0285572	-5.8206	5.86e-09	2.91e-07	MYO5A
ENSG00000110723	12.7106	0.721887	0.12413	5.8156	6.04e-09	2.99e-07	EXPH5
ENSG00000140464	3463.33	0.350872	0.0603822	5.81085	6.22e-09	3.07e-07	PML
ENSG00000071073	1282.29	-0.199159	0.0342945	-5.8073	6.35e-09	3.11e-07	MGAT4A
ENSG00000204287	80837.7	0.230335	0.0396618	5.80748	6.34e-09	3.11e-07	HLA-DRA
ENSG00000143924	2177.59	0.215834	0.0371856	5.80423	6.47e-09	3.16e-07	EML4
ENSG00000077063	39.6813	-0.818645	0.141116	-5.8012	6.58e-09	3.21e-07	CTTNBP2
ENSG00000172785	1538.4	0.227898	0.0392899	5.80042	6.62e-09	3.21e-07	CBWD1
ENSG00000077044	6751.23	-0.174461	0.0300958	-5.79687	6.76e-09	3.26e-07	DGKD
ENSG00000180061	1553.31	0.297107	0.0512531	5.79685	6.76e-09	3.26e-07	TMEM150B
ENSG00000075399	1332.8	0.364705	0.0631272	5.7773	7.59e-09	3.65e-07	VPS9D1
ENSG00000258733	62.8513	0.421589	0.0730078	5.77457	7.71e-09	3.7e-07	CTD-2341M24.1
ENSG00000119139	2834.76	0.274082	0.0475108	5.76883	7.98e-09	3.81e-07	TJP2
ENSG00000127951	86831.7	0.207238	0.0359776	5.76018	8.4e-09	4e-07	FGL2
ENSG00000160326	4446.68	0.235996	0.0409771	5.75923	8.45e-09	4.01e-07	SLC2A6
ENSG00000180357	4342.77	-0.155867	0.0270809	-5.75561	8.63e-09	4.09e-07	ZNF609
ENSG00000132963	2140.21	0.271154	0.0471549	5.75028	8.91e-09	4.21e-07	POMP
ENSG00000074181	66.4875	-0.673522	0.117185	-5.74748	9.06e-09	4.26e-07	NOTCH3
ENSG00000047634	277.416	0.611671	0.106575	5.73932	9.51e-09	4.46e-07	SCML1
ENSG00000068079	3391.91	0.374673	0.0654174	5.72742	1.02e-08	4.75e-07	IFI35
ENSG00000215861	55.4285	-0.545892	0.0953016	-5.72804	1.02e-08	4.75e-07	WI2-1896O14.1
ENSG00000204525	87062.6	0.179891	0.0314162	5.72607	1.03e-08	4.78e-07	HLA-C
ENSG00000067057	1215.17	0.352011	0.061628	5.71187	1.12e-08	5.18e-07	PFKP
ENSG00000258521	46.0347	0.770752	0.134961	5.71095	1.12e-08	5.19e-07	RP11-638I2.9
ENSG00000019582	129436	0.183281	0.0322069	5.69072	1.27e-08	5.83e-07	CD74
ENSG00000118507	457.562	0.286591	0.0503994	5.68639	1.3e-08	5.96e-07	AKAP7
ENSG00000179331	265.91	0.33618	0.0591293	5.68551	1.3e-08	5.97e-07	RAB39A
ENSG00000226738	13.643	1.20306	0.211686	5.68321	1.32e-08	6.03e-07	CTA-384D8.31
ENSG00000120437	315.479	0.200995	0.0353965	5.67839	1.36e-08	6.19e-07	ACAT2
ENSG00000060656	55.8559	0.585455	0.103181	5.67405	1.39e-08	6.33e-07	PTPRU
ENSG00000067992	871.047	0.195526	0.0344626	5.67357	1.4e-08	6.33e-07	PDK3
ENSG00000075239	778.826	0.193955	0.0341931	5.67235	1.41e-08	6.35e-07	ACAT1
ENSG00000133059	1461.16	-0.149309	0.0263244	-5.67189	1.41e-08	6.35e-07	DSTYK
ENSG00000196220	117.23	-0.690369	0.121752	-5.67029	1.43e-08	6.39e-07	SRGAP3
ENSG00000130489	1410.71	0.560426	0.0988495	5.66949	1.43e-08	6.4e-07	SCO2
ENSG00000026652	1183.21	-0.276204	0.0487789	-5.66236	1.49e-08	6.66e-07	AGPAT4
ENSG00000135148	6073.35	0.267599	0.0472757	5.66039	1.51e-08	6.66e-07	TRAFD1
ENSG00000148362	1188.58	0.186751	0.0329938	5.66018	1.51e-08	6.66e-07	C9orf142
ENSG00000276747	30.4386	0.721194	0.127378	5.66185	1.5e-08	6.66e-07	PADI6
ENSG00000282851	556.367	0.228367	0.0403455	5.66029	1.51e-08	6.66e-07	BISPR
ENSG00000205060	851.913	-0.168059	0.0297142	-5.65585	1.55e-08	6.81e-07	SLC35B4
ENSG00000166347	336.674	0.265139	0.0469477	5.64755	1.63e-08	7.13e-07	CYB5A
ENSG00000059378	3371.98	0.312481	0.05535	5.64556	1.65e-08	7.19e-07	PARP12
ENSG00000099834	55.8979	0.675229	0.119634	5.64413	1.66e-08	7.23e-07	CDHR5
ENSG00000168807	779.707	0.28351	0.0502479	5.64223	1.68e-08	7.29e-07	SNTB2
ENSG00000135905	5290.32	0.236787	0.042037	5.63283	1.77e-08	7.68e-07	DOCK10
ENSG00000165102	4998.23	-0.185223	0.0329565	-5.62021	1.91e-08	8.24e-07	HGSNAT
ENSG00000162542	829.926	0.178403	0.0317659	5.61616	1.95e-08	8.41e-07	TMCO4
ENSG00000140848	2751.56	-0.228297	0.040677	-5.61243	2e-08	8.57e-07	CPNE2
ENSG00000091436	2895.83	-0.151888	0.027075	-5.60988	2.02e-08	8.67e-07	AC013461.1
ENSG00000115904	3335.95	0.186421	0.0332387	5.60856	2.04e-08	8.69e-07	SOS1
ENSG00000186417	14.3558	1.88371	0.335847	5.60882	2.04e-08	8.69e-07	GLDN
ENSG00000048140	2203.53	0.154639	0.0275768	5.60756	2.05e-08	8.71e-07	TSPAN17
ENSG00000144136	3687.05	0.254294	0.0453926	5.6021	2.12e-08	8.97e-07	SLC20A1
ENSG00000180817	2718.58	0.315154	0.0562829	5.59946	2.15e-08	9.08e-07	PPA1
ENSG00000178104	1433.5	-0.272922	0.0487736	-5.59569	2.2e-08	9.25e-07	PDE4DIP
ENSG00000141452	1054.47	0.182452	0.0326143	5.59422	2.22e-08	9.31e-07	C18orf8
ENSG00000159131	1968.87	0.230022	0.0412105	5.58165	2.38e-08	9.95e-07	GART
ENSG00000160111	1384.31	-0.460841	0.0825552	-5.58222	2.37e-08	9.95e-07	CPAMD8
ENSG00000143774	4305.56	0.147842	0.0265161	5.57555	2.47e-08	1.03e-06	GUK1
ENSG00000163590	1481.22	-0.164526	0.0295123	-5.57484	2.48e-08	1.03e-06	PPM1L
ENSG00000176182	444.156	0.187368	0.0336167	5.57366	2.49e-08	1.03e-06	MYPOP
ENSG00000079263	677.49	0.367167	0.0658937	5.57211	2.52e-08	1.04e-06	SP140
ENSG00000156500	257.606	0.282978	0.0508421	5.56582	2.61e-08	1.08e-06	FAM122C
ENSG00000119655	8571.9	0.186659	0.0335594	5.56206	2.67e-08	1.1e-06	NPC2
ENSG00000160183	18.0529	1.26388	0.227599	5.5531	2.81e-08	1.15e-06	TMPRSS3
ENSG00000076555	506.229	-0.288567	0.0520133	-5.54794	2.89e-08	1.18e-06	ACACB
ENSG00000057704	1045.94	-0.347525	0.0627534	-5.53795	3.06e-08	1.25e-06	TMCC3
ENSG00000069849	4608.48	0.209162	0.0378379	5.52784	3.24e-08	1.31e-06	ATP1B3
ENSG00000143147	50.0813	0.544539	0.0984975	5.52845	3.23e-08	1.31e-06	GPR161
ENSG00000177556	919.714	0.218232	0.0395002	5.52484	3.3e-08	1.33e-06	ATOX1
ENSG00000272463	41.5879	0.538239	0.0974736	5.52189	3.35e-08	1.35e-06	RP11-532F6.3
ENSG00000116717	277.49	-0.378735	0.0686158	-5.51965	3.4e-08	1.37e-06	GADD45A
ENSG00000131969	106.435	-0.318045	0.0576584	-5.51601	3.47e-08	1.39e-06	ABHD12B
ENSG00000099954	79.2563	-0.494989	0.0898758	-5.50748	3.64e-08	1.46e-06	CECR2
ENSG00000174944	91.8368	0.996301	0.181	5.50442	3.7e-08	1.47e-06	P2RY14
ENSG00000180767	783.036	-0.278765	0.0506308	-5.50585	3.67e-08	1.47e-06	CHST13
ENSG00000152377	194.234	-0.296536	0.0538995	-5.50164	3.76e-08	1.49e-06	SPOCK1
ENSG00000151332	405.979	-0.13483	0.0245168	-5.49949	3.81e-08	1.51e-06	MBIP
ENSG00000155792	36.3999	-0.76142	0.13848	-5.49842	3.83e-08	1.51e-06	DEPTOR
ENSG00000166710	93218.8	0.165509	0.0301409	5.49117	3.99e-08	1.57e-06	B2M
ENSG00000165434	175.272	-0.288479	0.052565	-5.48805	4.06e-08	1.6e-06	PGM2L1
ENSG00000138760	8376.77	0.199157	0.0363134	5.48438	4.15e-08	1.63e-06	SCARB2
ENSG00000211445	178.322	-0.493785	0.0900964	-5.48062	4.24e-08	1.66e-06	GPX3
ENSG00000197536	702.842	0.414458	0.0757402	5.47211	4.45e-08	1.73e-06	C5orf56
ENSG00000092068	32.5505	-0.541678	0.0993684	-5.45122	5e-08	1.94e-06	SLC7A8
ENSG00000169313	221.906	0.53258	0.0976875	5.45187	4.98e-08	1.94e-06	P2RY12
ENSG00000168769	9325.44	-0.143844	0.0264692	-5.4344	5.5e-08	2.13e-06	TET2
ENSG00000165795	298.331	-0.479633	0.0885617	-5.41581	6.1e-08	2.35e-06	NDRG2
ENSG00000280441	22.3756	0.916006	0.169231	5.41275	6.21e-08	2.39e-06	CH507-528H12.1
ENSG00000127837	4830.69	0.115115	0.0213025	5.40382	6.52e-08	2.51e-06	AAMP
ENSG00000155974	28.0249	-0.624463	0.115597	-5.40206	6.59e-08	2.52e-06	GRIP1
ENSG00000138433	2500.53	0.173687	0.0322048	5.39319	6.92e-08	2.64e-06	CIR1
ENSG00000198829	46.3846	0.637296	0.118329	5.38579	7.21e-08	2.75e-06	SUCNR1
ENSG00000140577	3324.29	-0.156715	0.0291361	-5.37871	7.5e-08	2.85e-06	CRTC3
ENSG00000179921	3442	0.240955	0.0448067	5.37765	7.55e-08	2.86e-06	GPBAR1
ENSG00000107960	999.099	0.225006	0.0418515	5.3763	7.6e-08	2.88e-06	OBFC1
ENSG00000196664	3961.44	0.384967	0.0716879	5.37005	7.87e-08	2.97e-06	TLR7
ENSG00000118200	606.316	-0.264399	0.0492528	-5.3682	7.95e-08	2.99e-06	CAMSAP2
ENSG00000164050	141.75	-0.460422	0.0860241	-5.35224	8.69e-08	3.26e-06	PLXNB1
ENSG00000100226	2851.41	0.215861	0.0403925	5.34409	9.09e-08	3.38e-06	GTPBP1
ENSG00000171631	122.108	0.67904	0.127047	5.3448	9.05e-08	3.38e-06	P2RY6
ENSG00000196209	8102.64	-0.13012	0.0243513	-5.34344	9.12e-08	3.38e-06	SIRPB2
ENSG00000198087	1217.18	0.281045	0.0525887	5.34422	9.08e-08	3.38e-06	CD2AP
ENSG00000198785	183.447	0.564759	0.105666	5.34476	9.05e-08	3.38e-06	GRIN3A
ENSG00000176595	2675.43	-0.220142	0.0412279	-5.33964	9.31e-08	3.45e-06	KBTBD11
ENSG00000204252	1593.43	0.524422	0.0982258	5.33894	9.35e-08	3.45e-06	HLA-DOA
ENSG00000261644	196.075	0.284312	0.0532624	5.33795	9.4e-08	3.46e-06	RP11-327F22.2
ENSG00000103489	2874.72	-0.306921	0.0576134	-5.32725	9.97e-08	3.66e-06	XYLT1
ENSG00000140450	3611.26	-0.208027	0.0390606	-5.32575	1.01e-07	3.68e-06	ARRDC4
ENSG00000047579	1004.95	0.243845	0.0457915	5.32511	1.01e-07	3.69e-06	DTNBP1
ENSG00000251301	77.9556	0.576187	0.10821	5.3247	1.01e-07	3.69e-06	RP11-81H14.2
ENSG00000204592	80160.8	0.140271	0.0263572	5.32193	1.03e-07	3.74e-06	HLA-E
ENSG00000166532	452.727	0.467221	0.0878408	5.31895	1.04e-07	3.79e-06	RIMKLB
ENSG00000125810	38895	-0.190248	0.0357844	-5.31652	1.06e-07	3.83e-06	CD93
ENSG00000168874	401.595	-0.425436	0.0800993	-5.31136	1.09e-07	3.93e-06	ATOH8
ENSG00000169413	5366.73	-0.209101	0.0393792	-5.30995	1.1e-07	3.95e-06	RNASE6
ENSG00000073331	1737.97	0.311995	0.0588052	5.30558	1.12e-07	4.04e-06	ALPK1
ENSG00000076108	12619.6	0.155424	0.0293031	5.30401	1.13e-07	4.06e-06	BAZ2A
ENSG00000124508	1323.3	0.277968	0.0524216	5.30254	1.14e-07	4.07e-06	BTN2A2
ENSG00000136732	986.567	0.185009	0.0348905	5.30256	1.14e-07	4.07e-06	GYPC
ENSG00000165949	140.414	1.30276	0.245681	5.30262	1.14e-07	4.07e-06	IFI27
ENSG00000100949	1776.58	0.141492	0.0267094	5.29747	1.17e-07	4.17e-06	RABGGTA
ENSG00000198056	183.485	0.250007	0.0472061	5.29608	1.18e-07	4.19e-06	PRIM1
ENSG00000011114	1979.3	-0.0988546	0.0186693	-5.29505	1.19e-07	4.21e-06	BTBD7
ENSG00000124215	96.0933	-0.407541	0.0770455	-5.28962	1.23e-07	4.33e-06	CDH26
ENSG00000004399	16112.6	-0.253485	0.0479544	-5.28596	1.25e-07	4.4e-06	PLXND1
ENSG00000155287	1776.47	0.237983	0.0450925	5.27768	1.31e-07	4.6e-06	SLC25A28
ENSG00000162433	309.99	0.375253	0.0712071	5.26989	1.37e-07	4.78e-06	AK4
ENSG00000112249	2313.1	0.209801	0.0398192	5.26883	1.37e-07	4.79e-06	ASCC3
ENSG00000170876	3973.44	-0.131247	0.0249114	-5.26854	1.38e-07	4.79e-06	TMEM43
ENSG00000214076	59.9824	-0.648049	0.122986	-5.26928	1.37e-07	4.79e-06	CPSF1P1
ENSG00000130881	1450.78	-0.211996	0.0402911	-5.2616	1.43e-07	4.96e-06	LRP3
ENSG00000173599	477.564	-0.358631	0.0681979	-5.25868	1.45e-07	5.03e-06	PC
ENSG00000116691	2766.57	0.186797	0.0355265	5.25797	1.46e-07	5.04e-06	MIIP
ENSG00000177989	6000.56	0.489948	0.0932035	5.25676	1.47e-07	5.06e-06	ODF3B
ENSG00000169239	891.459	-0.180629	0.0343753	-5.25461	1.48e-07	5.1e-06	CA5B
ENSG00000203797	186.984	0.27607	0.0526179	5.24669	1.55e-07	5.32e-06	DDO
ENSG00000167004	12294	0.190779	0.0363741	5.24492	1.56e-07	5.36e-06	PDIA3
ENSG00000068784	1173.69	0.172872	0.032974	5.2427	1.58e-07	5.41e-06	SRBD1
ENSG00000229754	1741.24	0.675803	0.128957	5.24052	1.6e-07	5.46e-06	CXCR2P1
ENSG00000168310	5007.98	0.216398	0.0413181	5.23738	1.63e-07	5.54e-06	IRF2
ENSG00000173207	193.986	0.290844	0.0556075	5.2303	1.69e-07	5.75e-06	CKS1B
ENSG00000132122	738.694	-0.287251	0.0549404	-5.22841	1.71e-07	5.78e-06	SPATA6
ENSG00000135378	2102.55	0.2293	0.0438567	5.22839	1.71e-07	5.78e-06	PRRG4
ENSG00000104164	5062.69	0.155865	0.029819	5.22703	1.72e-07	5.8e-06	BLOC1S6
ENSG00000124313	2326.62	-0.12397	0.0237178	-5.22686	1.72e-07	5.8e-06	IQSEC2
ENSG00000163840	5101.12	0.330328	0.0632007	5.22666	1.73e-07	5.8e-06	DTX3L
ENSG00000145365	375.207	0.637718	0.122158	5.22045	1.78e-07	5.98e-06	TIFA
ENSG00000076770	2817.73	-0.120107	0.023016	-5.21844	1.8e-07	6.03e-06	MBNL3
ENSG00000170677	623.266	-0.230219	0.0441299	-5.21684	1.82e-07	6.07e-06	SOCS6
ENSG00000172731	135.844	0.311466	0.0597168	5.21573	1.83e-07	6.09e-06	LRRC20
ENSG00000108039	2350.2	0.136672	0.0262227	5.21198	1.87e-07	6.21e-06	XPNPEP1
ENSG00000018189	2216.18	0.234905	0.0451103	5.20735	1.92e-07	6.35e-06	RUFY3
ENSG00000164983	1407.76	-0.127981	0.0245803	-5.20664	1.92e-07	6.36e-06	TMEM65
ENSG00000169241	947.214	0.142631	0.0274115	5.20334	1.96e-07	6.46e-06	SLC50A1
ENSG00000176659	141.736	-0.332673	0.0640768	-5.19179	2.08e-07	6.86e-06	C20orf197
ENSG00000138660	1180.1	0.169967	0.0327525	5.18942	2.11e-07	6.93e-06	AP1AR
ENSG00000260231	316.081	0.233804	0.0450593	5.18882	2.12e-07	6.94e-06	JHDM1D-AS1
ENSG00000160688	1259.46	0.0904589	0.0174497	5.18398	2.17e-07	7.11e-06	FLAD1
ENSG00000117054	1466.47	0.147609	0.0285119	5.1771	2.25e-07	7.36e-06	ACADM
ENSG00000204161	413.033	0.39861	0.0770272	5.17492	2.28e-07	7.43e-06	C10orf128
ENSG00000185404	1593.4	0.180207	0.0348377	5.17275	2.31e-07	7.5e-06	SP140L
ENSG00000114166	2925.34	0.154757	0.029927	5.17114	2.33e-07	7.55e-06	KAT2B
ENSG00000260244	16.4937	0.836863	0.162035	5.16471	2.41e-07	7.79e-06	RP11-588K22.2
ENSG00000206341	2864.25	0.22972	0.0445344	5.15825	2.49e-07	8.05e-06	HLA-H
ENSG00000106392	2382.74	0.245411	0.0476079	5.15484	2.54e-07	8.18e-06	C1GALT1
ENSG00000058668	6663.47	-0.211601	0.0410684	-5.1524	2.57e-07	8.27e-06	ATP2B4
ENSG00000144040	2130.29	-0.175547	0.0340879	-5.14983	2.61e-07	8.35e-06	SFXN5
ENSG00000148450	880.515	0.211354	0.0410402	5.14991	2.61e-07	8.35e-06	MSRB2
ENSG00000168172	6245.36	-0.123051	0.0239005	-5.14849	2.63e-07	8.39e-06	HOOK3
ENSG00000188343	128.445	0.444541	0.0864016	5.14505	2.67e-07	8.53e-06	FAM92A1
ENSG00000198502	28120.1	0.202721	0.039413	5.14351	2.7e-07	8.58e-06	HLA-DRB5
ENSG00000144848	6719.71	0.154163	0.0299797	5.14225	2.71e-07	8.62e-06	ATG3
ENSG00000159377	6335.45	0.117418	0.0228851	5.13076	2.89e-07	9.15e-06	PSMB4
ENSG00000132274	14484.1	0.273186	0.0532576	5.12952	2.9e-07	9.19e-06	TRIM22
ENSG00000171408	57.579	-0.515422	0.100539	-5.12659	2.95e-07	9.31e-06	PDE7B
ENSG00000153208	933.675	-0.390852	0.0762833	-5.1237	3e-07	9.42e-06	MERTK
ENSG00000234745	103223	0.139485	0.0272242	5.12355	3e-07	9.42e-06	HLA-B
ENSG00000071054	12167	-0.147467	0.0287916	-5.12187	3.03e-07	9.49e-06	MAP4K4
ENSG00000179583	12030.8	0.315319	0.061675	5.11259	3.18e-07	9.95e-06	CIITA
ENSG00000124256	685.513	0.508282	0.0995728	5.10463	3.31e-07	1.04e-05	ZBP1
ENSG00000132507	6229.85	0.181195	0.0355061	5.10319	3.34e-07	1.04e-05	EIF5A
ENSG00000146409	1172.99	-0.265674	0.0520629	-5.10294	3.34e-07	1.04e-05	SLC18B1
ENSG00000115896	334.717	-0.297111	0.0583222	-5.09431	3.5e-07	1.09e-05	PLCL1
ENSG00000215114	3581.47	-0.136161	0.0267512	-5.08989	3.58e-07	1.11e-05	UBXN2B
ENSG00000237513	69.9077	-0.318856	0.0626538	-5.08917	3.6e-07	1.11e-05	RP11-325F22.2
ENSG00000166033	278.248	-0.63719	0.12532	-5.08451	3.69e-07	1.14e-05	HTRA1
ENSG00000108387	154.401	0.60164	0.118434	5.07997	3.77e-07	1.16e-05	2004-09-01
ENSG00000196126	23333.3	0.222824	0.043872	5.07895	3.8e-07	1.17e-05	HLA-DRB1
ENSG00000132005	1620.27	-0.1633	0.0321754	-5.0753	3.87e-07	1.19e-05	RFX1
ENSG00000232629	245.304	0.442619	0.0872481	5.07311	3.91e-07	1.2e-05	HLA-DQB2
ENSG00000115525	2033.33	0.272752	0.0537998	5.06975	3.98e-07	1.21e-05	ST3GAL5
ENSG00000154856	300.728	-0.511322	0.100848	-5.07022	3.97e-07	1.21e-05	APCDD1
ENSG00000115267	2767.89	0.320917	0.0633717	5.06404	4.1e-07	1.25e-05	IFIH1
ENSG00000104267	412.729	0.412357	0.0814514	5.06261	4.14e-07	1.26e-05	CA2
ENSG00000175262	79.4418	-0.41896	0.0828018	-5.0598	4.2e-07	1.27e-05	C1orf127
ENSG00000149932	3449	0.152774	0.0301991	5.05888	4.22e-07	1.28e-05	TMEM219
ENSG00000137103	455.409	-0.406284	0.0803438	-5.05682	4.26e-07	1.29e-05	TMEM8B
ENSG00000010404	7537.07	-0.158585	0.0313717	-5.05504	4.3e-07	1.3e-05	IDS
ENSG00000026103	1775.53	0.243048	0.0480957	5.05343	4.34e-07	1.3e-05	FAS
ENSG00000005059	3707.46	0.153286	0.0303463	5.05123	4.39e-07	1.32e-05	CCDC109B
ENSG00000065911	2219.06	0.285771	0.0565845	5.05034	4.41e-07	1.32e-05	MTHFD2
ENSG00000136213	684.726	0.209373	0.0414675	5.04909	4.44e-07	1.32e-05	CHST12
ENSG00000143554	5240.55	0.130846	0.0259149	5.04904	4.44e-07	1.32e-05	SLC27A3
ENSG00000150054	3818.88	-0.172223	0.0341151	-5.0483	4.46e-07	1.32e-05	MPP7
ENSG00000197122	3578.57	0.296092	0.0586317	5.05004	4.42e-07	1.32e-05	SRC
ENSG00000129566	7768.24	0.209381	0.0414917	5.04634	4.5e-07	1.34e-05	TEP1
ENSG00000132294	5302.99	0.136612	0.0270764	5.04542	4.53e-07	1.34e-05	EFR3A
ENSG00000168944	1401.57	-0.0969538	0.0192177	-5.04501	4.53e-07	1.34e-05	CEP120
ENSG00000104154	20.8515	0.652267	0.12932	5.04381	4.56e-07	1.35e-05	SLC30A4
ENSG00000181036	68.2384	0.816047	0.161861	5.04165	4.62e-07	1.36e-05	FCRL6
ENSG00000130723	8406.92	-0.109643	0.0217759	-5.03509	4.78e-07	1.39e-05	PRRC2B
ENSG00000171161	2239.65	0.185821	0.0368951	5.03647	4.74e-07	1.39e-05	ZNF672
ENSG00000214274	123.764	-0.297492	0.0590636	-5.0368	4.73e-07	1.39e-05	ANG
ENSG00000267194	116.19	-0.354722	0.0704377	-5.03596	4.75e-07	1.39e-05	RP1-193H18.2
ENSG00000164120	59.398	-0.560021	0.111428	-5.02584	5.01e-07	1.46e-05	HPGD
ENSG00000169184	71.0028	-0.430426	0.0856414	-5.0259	5.01e-07	1.46e-05	MN1
ENSG00000275395	81.9749	-1.19024	0.236837	-5.02557	5.02e-07	1.46e-05	FCGBP
ENSG00000123908	2704	-0.170135	0.0339154	-5.01645	5.26e-07	1.53e-05	AGO2
ENSG00000246100	58.7089	0.587717	0.117188	5.01517	5.3e-07	1.53e-05	LINC00900
ENSG00000109929	335.67	0.211484	0.0421792	5.01394	5.33e-07	1.54e-05	SC5D
ENSG00000111452	652.33	-0.363029	0.0724408	-5.01138	5.4e-07	1.56e-05	ADGRD1
ENSG00000137177	5370.22	-0.118006	0.0235785	-5.00483	5.59e-07	1.61e-05	KIF13A
ENSG00000162378	2209.74	-0.1022	0.0204286	-5.00277	5.65e-07	1.62e-05	ZYG11B
ENSG00000166411	1290.16	0.131395	0.0263021	4.99563	5.86e-07	1.68e-05	IDH3A
ENSG00000160789	1485.4	-0.625257	0.125244	-4.9923	5.97e-07	1.71e-05	LMNA
ENSG00000140932	213.915	-0.551771	0.11063	-4.98754	6.12e-07	1.75e-05	CMTM2
ENSG00000172671	521.178	0.251543	0.0506172	4.96952	6.71e-07	1.91e-05	ZFAND4
ENSG00000011201	32.2286	0.793394	0.15968	4.96866	6.74e-07	1.92e-05	ANOS1
ENSG00000163069	152.598	-0.367009	0.0738745	-4.96801	6.76e-07	1.92e-05	SGCB
ENSG00000107745	4684.68	0.209002	0.0420924	4.9653	6.86e-07	1.94e-05	MICU1
ENSG00000124491	15228.7	-0.40811	0.0822011	-4.96477	6.88e-07	1.95e-05	F13A1
ENSG00000136999	44.0769	-0.669823	0.13495	-4.96351	6.92e-07	1.95e-05	NOV
ENSG00000087095	830.097	0.12431	0.025057	4.9611	7.01e-07	1.97e-05	NLK
ENSG00000116191	517.861	-0.18858	0.0380124	-4.96101	7.01e-07	1.97e-05	RALGPS2
ENSG00000167851	7823.83	0.187398	0.037776	4.96076	7.02e-07	1.97e-05	CD300A
ENSG00000116729	2287.94	-0.215911	0.0435364	-4.95933	7.07e-07	1.98e-05	WLS
ENSG00000145287	4265.48	0.491298	0.0991121	4.957	7.16e-07	2e-05	PLAC8
ENSG00000151623	41.9766	-0.648067	0.13075	-4.95652	7.18e-07	2e-05	NR3C2
ENSG00000136514	402.734	0.453536	0.0916946	4.94615	7.57e-07	2.11e-05	RTP4
ENSG00000124226	5080.22	0.0937702	0.0189696	4.94317	7.69e-07	2.14e-05	RNF114
ENSG00000173517	1311.27	-0.126924	0.0256948	-4.93966	7.83e-07	2.17e-05	PEAK1
ENSG00000119402	3775.26	-0.117221	0.0237528	-4.93501	8.01e-07	2.22e-05	FBXW2
ENSG00000154217	2030.05	-0.18048	0.036581	-4.93371	8.07e-07	2.23e-05	PITPNC1
ENSG00000182253	14.749	0.818705	0.165977	4.93264	8.11e-07	2.24e-05	SYNM
ENSG00000165996	15.6429	-0.567375	0.115042	-4.93188	8.14e-07	2.25e-05	HACD1
ENSG00000008710	2591.94	-0.16655	0.0337851	-4.92968	8.24e-07	2.27e-05	PKD1
ENSG00000135678	2014.71	-0.296291	0.0601137	-4.92885	8.27e-07	2.27e-05	CPM
ENSG00000259834	241.056	-0.350945	0.0711963	-4.92926	8.25e-07	2.27e-05	RP11-284N8.3
ENSG00000171954	211.361	0.736248	0.149472	4.92565	8.41e-07	2.3e-05	CYP4F22
ENSG00000138166	832.529	0.589868	0.119784	4.92445	8.46e-07	2.31e-05	DUSP5
ENSG00000204020	740.433	-0.185245	0.0376134	-4.92497	8.44e-07	2.31e-05	LIPN
ENSG00000124813	660.057	-0.221012	0.0449455	-4.91734	8.77e-07	2.39e-05	RUNX2
ENSG00000162104	1614.77	-0.200074	0.0406948	-4.91646	8.81e-07	2.39e-05	ADCY9
ENSG00000179715	56.7021	0.519976	0.10579	4.91518	8.87e-07	2.41e-05	PCED1B
ENSG00000121210	4532.74	0.164815	0.0335482	4.91278	8.98e-07	2.43e-05	KIAA0922
ENSG00000283013	53.8604	0.389783	0.0793647	4.91129	9.05e-07	2.45e-05	RP11-511P7.5
ENSG00000166398	998.443	-0.149967	0.0305429	-4.91003	9.11e-07	2.46e-05	KIAA0355
ENSG00000155189	632.583	0.225786	0.0459973	4.90868	9.17e-07	2.47e-05	AGPAT5
ENSG00000258476	127.178	-0.454204	0.0925264	-4.90891	9.16e-07	2.47e-05	RP11-76E17.3
ENSG00000103876	478.424	-0.190451	0.0388088	-4.90742	9.23e-07	2.48e-05	FAH
ENSG00000172661	7313.21	0.191179	0.0389855	4.90384	9.4e-07	2.52e-05	FAM21C
ENSG00000159339	6267.08	-0.258639	0.0527841	-4.89994	9.59e-07	2.56e-05	PADI4
ENSG00000107249	18.4143	-0.468524	0.0956447	-4.89859	9.65e-07	2.57e-05	GLIS3
ENSG00000173193	10924.7	0.442806	0.0903813	4.89931	9.62e-07	2.57e-05	PARP14
ENSG00000132681	81.71	-0.635519	0.129771	-4.89722	9.72e-07	2.59e-05	ATP1A4
ENSG00000126773	2034.7	-0.092442	0.018885	-4.89498	9.83e-07	2.61e-05	PCNXL4
ENSG00000133816	8238.34	-0.214197	0.0437549	-4.89539	9.81e-07	2.61e-05	MICAL2
ENSG00000076356	605.767	-0.192985	0.0394725	-4.8891	1.01e-06	2.68e-05	PLXNA2
ENSG00000174373	939.243	-0.128332	0.0262877	-4.88183	1.05e-06	2.78e-05	RALGAPA1
ENSG00000017483	28.7644	0.603007	0.123631	4.87746	1.07e-06	2.83e-05	SLC38A5
ENSG00000073578	4476.43	0.138955	0.0284899	4.87734	1.08e-06	2.83e-05	SDHA
ENSG00000155313	4827.9	0.156921	0.0321975	4.8737	1.1e-06	2.88e-05	USP25
ENSG00000079385	60.2375	0.668162	0.137333	4.86525	1.14e-06	2.99e-05	CEACAM1
ENSG00000176148	723.115	-0.118891	0.0244364	-4.86532	1.14e-06	2.99e-05	TCP11L1
ENSG00000070731	447.823	-0.164901	0.0339399	-4.8586	1.18e-06	3.09e-05	ST6GALNAC2
ENSG00000065491	682.398	0.159775	0.0329157	4.85407	1.21e-06	3.16e-05	TBC1D22B
ENSG00000182742	44.9157	0.57643	0.118926	4.84696	1.25e-06	3.27e-05	HOXB4
ENSG00000117266	306.226	0.232398	0.0480157	4.84004	1.3e-06	3.38e-05	CDK18
ENSG00000167550	21.5778	0.491672	0.101628	4.83798	1.31e-06	3.41e-05	RHEBL1
ENSG00000075240	4716.11	-0.135145	0.027949	-4.83542	1.33e-06	3.44e-05	GRAMD4
ENSG00000138111	712.441	0.189588	0.0392415	4.83132	1.36e-06	3.51e-05	MFSD13A
ENSG00000171729	335.762	0.34658	0.0717437	4.83081	1.36e-06	3.51e-05	TMEM51
ENSG00000100139	1239.28	0.157818	0.0326749	4.82993	1.37e-06	3.52e-05	MICALL1
ENSG00000172260	114.723	-0.43434	0.0899407	-4.82918	1.37e-06	3.53e-05	NEGR1
ENSG00000115339	760.091	0.311254	0.0644711	4.8278	1.38e-06	3.55e-05	GALNT3
ENSG00000136770	1347.71	0.16072	0.0332967	4.8269	1.39e-06	3.55e-05	DNAJC1
ENSG00000145246	2102.87	0.13215	0.0273788	4.82675	1.39e-06	3.55e-05	ATP10D
ENSG00000151883	5075.89	-0.145562	0.0301536	-4.82736	1.38e-06	3.55e-05	PARP8
ENSG00000171621	79.6072	0.429421	0.089169	4.81582	1.47e-06	3.74e-05	SPSB1
ENSG00000038210	459.619	0.244704	0.0508176	4.81535	1.47e-06	3.75e-05	PI4K2B
ENSG00000135047	1518.28	0.38906	0.0808755	4.8106	1.5e-06	3.82e-05	CTSL
ENSG00000165071	4325.88	-0.152131	0.0316231	-4.81074	1.5e-06	3.82e-05	TMEM71
ENSG00000152223	2885.76	0.229358	0.0477441	4.8039	1.56e-06	3.95e-05	EPG5
ENSG00000169967	6961.18	-0.109464	0.0228269	-4.79541	1.62e-06	4.11e-05	MAP3K2
ENSG00000163235	343.07	-0.44827	0.0935335	-4.79262	1.65e-06	4.16e-05	TGFA
ENSG00000178209	51065	-0.139362	0.0290956	-4.7898	1.67e-06	4.21e-05	PLEC
ENSG00000138764	2485.76	-0.162758	0.0340003	-4.78696	1.69e-06	4.27e-05	CCNG2
ENSG00000076067	1359.93	-0.149437	0.0312415	-4.7833	1.72e-06	4.33e-05	RBMS2
ENSG00000087589	392.001	-0.543988	0.113721	-4.78355	1.72e-06	4.33e-05	CASS4
ENSG00000107957	486.955	-0.284987	0.0595982	-4.7818	1.74e-06	4.34e-05	SH3PXD2A
ENSG00000139410	273.938	0.270069	0.0564674	4.78274	1.73e-06	4.34e-05	SDSL
ENSG00000178685	6085.05	0.192041	0.040162	4.78166	1.74e-06	4.34e-05	PARP10
ENSG00000088854	1553.78	-0.151304	0.0316507	-4.78042	1.75e-06	4.36e-05	C20orf194
ENSG00000048471	4682.35	-0.130454	0.02731	-4.77678	1.78e-06	4.44e-05	SNX29
ENSG00000204516	1556.05	0.220056	0.0460861	4.77489	1.8e-06	4.47e-05	MICB
ENSG00000116005	1583.24	-0.179825	0.0376874	-4.77151	1.83e-06	4.54e-05	PCYOX1
ENSG00000008869	2232.8	-0.136672	0.0286594	-4.76881	1.85e-06	4.59e-05	HEATR5B
ENSG00000279095	215.45	-0.281369	0.0590432	-4.76548	1.88e-06	4.66e-05	AC092066.1
ENSG00000154102	246.085	-0.38236	0.0803096	-4.76107	1.93e-06	4.76e-05	C16orf74
ENSG00000185338	46.2226	1.18631	0.249188	4.7607	1.93e-06	4.76e-05	SOCS1
ENSG00000171368	34.3908	-0.495097	0.104031	-4.75913	1.94e-06	4.79e-05	TPPP
ENSG00000232973	415.571	-0.254767	0.0536033	-4.75282	2.01e-06	4.93e-05	CYP1B1-AS1
ENSG00000182557	291.672	-0.457925	0.0963572	-4.75237	2.01e-06	4.94e-05	SPNS3
ENSG00000185800	241.094	0.263568	0.0554668	4.75182	2.02e-06	4.94e-05	DMWD
ENSG00000254965	23.6112	0.564013	0.118831	4.74636	2.07e-06	5.07e-05	C1DP5
ENSG00000106100	831.271	0.169699	0.0358668	4.73137	2.23e-06	5.45e-05	NOD1
ENSG00000164307	7134.54	0.112638	0.0238194	4.72885	2.26e-06	5.51e-05	ERAP1
ENSG00000238160	42.2095	-0.484461	0.102492	-4.72684	2.28e-06	5.55e-05	AC116366.5
ENSG00000184752	1659.74	0.1707	0.0361455	4.72258	2.33e-06	5.66e-05	NDUFA12
ENSG00000136193	2781.24	0.170795	0.0361893	4.7195	2.36e-06	5.74e-05	SCRN1
ENSG00000225684	17.5323	0.632713	0.134122	4.71745	2.39e-06	5.79e-05	FAM225B
ENSG00000143772	3077.81	-0.160289	0.0339963	-4.7149	2.42e-06	5.85e-05	ITPKB
ENSG00000140386	617.843	0.210643	0.0446878	4.71365	2.43e-06	5.88e-05	SCAPER
ENSG00000173611	232.586	-0.268157	0.0568976	-4.71297	2.44e-06	5.89e-05	SCAI
ENSG00000103121	410.241	0.173678	0.0368779	4.70955	2.48e-06	5.98e-05	CMC2
ENSG00000015171	1489.81	-0.162711	0.0345831	-4.70492	2.54e-06	6.1e-05	ZMYND11
ENSG00000088992	1507.36	-0.243025	0.0516544	-4.70483	2.54e-06	6.1e-05	TESC
ENSG00000101109	10545.8	-0.079605	0.0169211	-4.70449	2.55e-06	6.1e-05	STK4
ENSG00000102032	2697.69	0.12756	0.0271369	4.7006	2.59e-06	6.21e-05	RENBP
ENSG00000179627	214.674	0.222514	0.047353	4.69905	2.61e-06	6.25e-05	ZBTB42
ENSG00000100100	1925.76	-0.266162	0.0566659	-4.69703	2.64e-06	6.3e-05	PIK3IP1
ENSG00000136631	2178.45	0.08741	0.0186209	4.69418	2.68e-06	6.38e-05	VPS45
ENSG00000171843	203.587	0.23879	0.0508842	4.69281	2.69e-06	6.41e-05	MLLT3
ENSG00000084731	253.469	-0.29268	0.0624158	-4.68919	2.74e-06	6.51e-05	KIF3C
ENSG00000279447	27.009	-0.521567	0.111248	-4.68833	2.75e-06	6.53e-05	RP4-737E23.6
ENSG00000198604	7517.34	0.160895	0.0343373	4.68573	2.79e-06	6.6e-05	BAZ1A
ENSG00000093134	672.393	-0.38913	0.0830562	-4.68513	2.8e-06	6.61e-05	VNN3
ENSG00000162636	2760.01	-0.136083	0.0290477	-4.68482	2.8e-06	6.61e-05	FAM102B
ENSG00000123130	3111.11	0.099317	0.0212036	4.68398	2.81e-06	6.62e-05	ACOT9
ENSG00000206337	2546.56	0.315733	0.0674137	4.68351	2.82e-06	6.62e-05	HCP5
ENSG00000219607	66.0787	-0.439583	0.0938484	-4.68396	2.81e-06	6.62e-05	PPP1R3G
ENSG00000090659	266.38	0.304754	0.0650746	4.68314	2.83e-06	6.63e-05	CD209
ENSG00000267293	20.7884	0.610274	0.130322	4.6828	2.83e-06	6.63e-05	RP11-8H2.1
ENSG00000067113	40.3549	0.382309	0.0817159	4.67852	2.89e-06	6.76e-05	PLPP1
ENSG00000146192	14281.8	0.173425	0.0370723	4.67802	2.9e-06	6.76e-05	FGD2
ENSG00000168701	1007.79	0.154627	0.0330575	4.67753	2.9e-06	6.77e-05	TMEM208
ENSG00000064042	28.6416	-0.565871	0.121118	-4.67208	2.98e-06	6.92e-05	LIMCH1
ENSG00000104972	13694.5	0.208078	0.0445371	4.67202	2.98e-06	6.92e-05	LILRB1
ENSG00000206557	51.537	-0.566243	0.121198	-4.67204	2.98e-06	6.92e-05	TRIM71
ENSG00000139266	280.01	-0.23438	0.0501794	-4.67084	3e-06	6.95e-05	2009-03-01
ENSG00000272821	1361.99	0.518758	0.1111	4.66931	3.02e-06	6.99e-05	CTA-384D8.36
ENSG00000082212	5418.1	0.110147	0.0235995	4.66734	3.05e-06	7.05e-05	ME2
ENSG00000144218	214.461	-0.661655	0.141832	-4.66506	3.09e-06	7.12e-05	AFF3
ENSG00000158669	3244.04	-0.0894611	0.0191803	-4.66423	3.1e-06	7.13e-05	GPAT4
ENSG00000135297	1150.85	0.167776	0.0359875	4.66207	3.13e-06	7.2e-05	MTO1
ENSG00000139793	1028.29	-0.241755	0.0518944	-4.6586	3.18e-06	7.31e-05	MBNL2
ENSG00000135686	2263.41	-0.108772	0.0233574	-4.65684	3.21e-06	7.36e-05	KLHL36
ENSG00000110987	45.2847	-0.525376	0.11289	-4.65388	3.26e-06	7.45e-05	BCL7A
ENSG00000272666	18.0543	0.494395	0.106226	4.65418	3.25e-06	7.45e-05	CTA-384D8.35
ENSG00000090339	3032.67	0.266804	0.0573473	4.65242	3.28e-06	7.48e-05	ICAM1
ENSG00000223804	153.414	0.208791	0.0448792	4.65229	3.28e-06	7.48e-05	CH17-472G23.2
ENSG00000135604	13257.6	0.292456	0.0629102	4.64879	3.34e-06	7.6e-05	STX11
ENSG00000188158	563.184	-0.245102	0.0527426	-4.64714	3.37e-06	7.65e-05	NHS
ENSG00000279192	20.0942	-0.634006	0.136455	-4.64628	3.38e-06	7.67e-05	PWAR5
ENSG00000138640	1110.77	-0.229707	0.0494492	-4.6453	3.4e-06	7.69e-05	FAM13A
ENSG00000178607	1987.97	-0.105843	0.0227919	-4.64387	3.42e-06	7.73e-05	ERN1
ENSG00000085433	822.536	-0.131059	0.0282255	-4.64328	3.43e-06	7.74e-05	WDR47
ENSG00000085449	4733.79	0.24054	0.0518071	4.643	3.43e-06	7.74e-05	WDFY1
ENSG00000114127	3821.83	0.28669	0.061765	4.64163	3.46e-06	7.78e-05	XRN1
ENSG00000119383	5360.79	0.16348	0.035274	4.63458	3.58e-06	8.04e-05	PPP2R4
ENSG00000153944	911.144	-0.142297	0.0307223	-4.63173	3.63e-06	8.14e-05	MSI2
ENSG00000167210	438.129	-0.386035	0.083474	-4.62461	3.75e-06	8.41e-05	LOXHD1
ENSG00000170921	737.272	-0.144037	0.0311879	-4.61834	3.87e-06	8.66e-05	TANC2
ENSG00000151651	10448.9	-0.253947	0.0549983	-4.61736	3.89e-06	8.69e-05	ADAM8
ENSG00000099998	28.2174	0.571407	0.123885	4.61241	3.98e-06	8.88e-05	GGT5
ENSG00000123933	4561.3	-0.192367	0.0417183	-4.6111	4.01e-06	8.91e-05	MXD4
ENSG00000198520	1150.89	0.236595	0.0513084	4.61123	4e-06	8.91e-05	C1orf228
ENSG00000154262	48.9459	-0.486532	0.105578	-4.60826	4.06e-06	9.02e-05	ABCA6
ENSG00000196405	2817.7	0.261621	0.0567842	4.60727	4.08e-06	9.05e-05	EVL
ENSG00000255150	25.9318	0.508177	0.110319	4.60642	4.1e-06	9.08e-05	EID3
ENSG00000100330	1026.17	-0.15503	0.0336724	-4.60406	4.14e-06	9.15e-05	MTMR3
ENSG00000172985	184.688	-0.345893	0.0751239	-4.6043	4.14e-06	9.15e-05	SH3RF3
ENSG00000105854	348.663	-0.252069	0.054768	-4.6025	4.17e-06	9.2e-05	PON2
ENSG00000163349	9418.66	-0.0940598	0.0204372	-4.60238	4.18e-06	9.2e-05	HIPK1
ENSG00000133808	506.191	-0.220635	0.0479436	-4.60197	4.19e-06	9.21e-05	MICALCL
ENSG00000114770	1985.77	-0.25049	0.0544906	-4.59695	4.29e-06	9.42e-05	ABCC5
ENSG00000023330	1959.01	0.231435	0.0503774	4.59403	4.35e-06	9.54e-05	ALAS1
ENSG00000185215	38113.8	0.242008	0.0526992	4.59225	4.39e-06	9.6e-05	TNFAIP2
ENSG00000155893	423.166	-0.216984	0.0472915	-4.58823	4.47e-06	9.76e-05	PXYLP1
ENSG00000196502	5509.84	-0.143292	0.0312281	-4.58855	4.46e-06	9.76e-05	SULT1A1
ENSG00000111231	714.935	0.182963	0.0398808	4.58775	4.48e-06	9.77e-05	GPN3
ENSG00000169508	597.386	-0.614308	0.134026	-4.58349	4.57e-06	9.96e-05	GPR183
ENSG00000159210	984.609	0.142615	0.0311206	4.58264	4.59e-06	9.99e-05	SNF8
ENSG00000143318	36.4973	-0.67658	0.147686	-4.5812	4.62e-06	0.0001004	CASQ1
ENSG00000198792	1549.29	-0.156243	0.0341169	-4.57964	4.66e-06	0.00010101	TMEM184B
ENSG00000127884	2241.11	0.13332	0.0291183	4.57856	4.68e-06	0.00010138	ECHS1
ENSG00000096070	1393.7	-0.118763	0.0259511	-4.57643	4.73e-06	0.00010222	BRPF3
ENSG00000117036	1354.44	-0.164358	0.0359153	-4.57626	4.73e-06	0.00010222	ETV3
ENSG00000144468	1285.05	0.160025	0.0349911	4.57332	4.8e-06	0.00010352	RHBDD1
ENSG00000196218	271.061	-0.310575	0.0679383	-4.57143	4.84e-06	0.00010431	RYR1
ENSG00000156299	3862.53	-0.190599	0.0417151	-4.56906	4.9e-06	0.00010534	TIAM1
ENSG00000135749	350.931	-0.234615	0.0513595	-4.56809	4.92e-06	0.00010558	PCNXL2
ENSG00000213923	949.065	-0.270355	0.0591847	-4.56799	4.92e-06	0.00010558	CSNK1E
ENSG00000250802	17.3056	-0.545526	0.119437	-4.5675	4.94e-06	0.00010568	ZBED3-AS1
ENSG00000228340	82.2223	-0.367728	0.0805356	-4.56603	4.97e-06	0.00010627	MIR646HG
ENSG00000104375	748.428	0.145248	0.0318408	4.5617	5.07e-06	0.00010834	STK3
ENSG00000131037	167.865	0.320214	0.070264	4.55729	5.18e-06	0.00011048	EPS8L1
ENSG00000168386	46.0261	-0.563475	0.123803	-4.55138	5.33e-06	0.00011348	FILIP1L
ENSG00000088256	401.121	0.164692	0.0361985	4.54969	5.37e-06	0.0001141	GNA11
ENSG00000258581	39.8773	0.630401	0.138561	4.54964	5.37e-06	0.0001141	RP11-638I2.10
ENSG00000186567	205.059	-0.434844	0.095589	-4.5491	5.39e-06	0.00011423	CEACAM19
ENSG00000158156	2209.09	0.346	0.0760887	4.54733	5.43e-06	0.00011504	XKR8
ENSG00000019169	2834.3	0.319111	0.0702145	4.54481	5.5e-06	0.00011626	MARCO
ENSG00000103249	6921.49	0.141026	0.0310626	4.54005	5.62e-06	0.00011863	CLCN7
ENSG00000133943	3746.94	0.114666	0.0252569	4.53997	5.63e-06	0.00011863	C14orf159
ENSG00000131781	1062.42	-0.150141	0.0330812	-4.53857	5.66e-06	0.00011926	FMO5
ENSG00000164465	329.258	0.170486	0.0375696	4.53787	5.68e-06	0.00011932	DCBLD1
ENSG00000186187	394.275	-0.277005	0.0610389	-4.53817	5.67e-06	0.00011932	ZNRF1
ENSG00000099290	5159.43	0.202276	0.0445796	4.53741	5.69e-06	0.00011942	FAM21A
ENSG00000175866	890.967	-0.273421	0.0602824	-4.53566	5.74e-06	0.00012025	BAIAP2
ENSG00000197321	2944.04	-0.169296	0.0373412	-4.53375	5.79e-06	0.00012118	SVIL
ENSG00000133030	3792.8	-0.199587	0.0440456	-4.53138	5.86e-06	0.00012238	MPRIP
ENSG00000100897	3375.45	0.104356	0.023038	4.52972	5.91e-06	0.000123	DCAF11
ENSG00000141506	10632.1	-0.08814	0.0194572	-4.52993	5.9e-06	0.000123	PIK3R5
ENSG00000182952	2769.23	0.126392	0.0279159	4.52759	5.97e-06	0.00012408	HMGN4
ENSG00000160551	8046.57	-0.112383	0.0248244	-4.5271	5.98e-06	0.0001242	TAOK1
ENSG00000122035	251.032	-0.277204	0.0612507	-4.52573	6.02e-06	0.00012484	RASL11A
ENSG00000184271	180.437	-0.246899	0.0546425	-4.51844	6.23e-06	0.00012904	POU6F1
ENSG00000241399	3135.73	-0.15349	0.0339736	-4.51793	6.24e-06	0.00012905	CD302
ENSG00000249835	143.28	-0.456649	0.101076	-4.51785	6.25e-06	0.00012905	VCAN-AS1
ENSG00000160209	5575.41	-0.0869653	0.0192581	-4.51578	6.31e-06	0.00013014	PDXK
ENSG00000133028	1204.55	0.137843	0.0305273	4.5154	6.32e-06	0.00013017	SCO1
ENSG00000187240	146.322	-0.312125	0.0691282	-4.51516	6.33e-06	0.00013017	DYNC2H1
ENSG00000179639	599.352	-0.817774	0.1813	-4.51061	6.46e-06	0.00013281	FCER1A
ENSG00000155761	35.6939	-0.501109	0.111114	-4.50985	6.49e-06	0.00013311	SPAG17
ENSG00000166145	2577.67	-0.1585	0.0351653	-4.50728	6.57e-06	0.00013455	SPINT1
ENSG00000101265	29042.6	-0.0995046	0.0220882	-4.50487	6.64e-06	0.0001359	RASSF2
ENSG00000161643	547.815	0.339248	0.0753626	4.50154	6.75e-06	0.00013786	SIGLEC16
ENSG00000087206	1985.66	-0.0974485	0.0216662	-4.49771	6.87e-06	0.00014018	UIMC1
ENSG00000111224	746.948	0.20655	0.045966	4.49353	7.01e-06	0.00014278	PARP11
ENSG00000171657	73.0594	-0.606252	0.134933	-4.49297	7.02e-06	0.00014288	GPR82
ENSG00000182670	4937.85	-0.154471	0.0343819	-4.4928	7.03e-06	0.00014288	TTC3
ENSG00000137628	2555.89	0.409988	0.0912863	4.49123	7.08e-06	0.00014375	DDX60
ENSG00000157741	1491.49	-0.156672	0.0348973	-4.48951	7.14e-06	0.00014472	UBN2
ENSG00000136682	1597.87	0.249344	0.0555777	4.48641	7.24e-06	0.00014665	CBWD2
ENSG00000159674	109.581	0.676631	0.150842	4.4857	7.27e-06	0.00014694	SPON2
ENSG00000179299	30.3465	-0.50701	0.113118	-4.48215	7.39e-06	0.00014921	NSUN7
ENSG00000007129	204.515	0.322465	0.0719722	4.48041	7.45e-06	0.00015023	CEACAM21
ENSG00000103942	108.779	-0.330649	0.0738152	-4.47942	7.48e-06	0.00015053	HOMER2
ENSG00000144320	1257.61	-0.130265	0.0290793	-4.47965	7.48e-06	0.00015053	KIAA1715
ENSG00000142405	6790.24	-0.175084	0.0390958	-4.47833	7.52e-06	0.0001511	NLRP12
ENSG00000075223	1295.53	-0.188401	0.0420924	-4.47589	7.61e-06	0.00015264	SEMA3C
ENSG00000186522	502.428	-0.196504	0.0439212	-4.47401	7.68e-06	0.00015379	2010-09-01
ENSG00000213465	269.769	0.166581	0.0372395	4.47324	7.7e-06	0.00015414	ARL2
ENSG00000243753	145.85	0.424492	0.0949121	4.47248	7.73e-06	0.00015448	HLA-L
ENSG00000135916	191.089	-0.392832	0.08792	-4.46806	7.89e-06	0.0001575	ITM2C
ENSG00000277791	5368.62	0.150583	0.0337098	4.46705	7.93e-06	0.00015804	PSMB3
ENSG00000125827	6551.04	-0.186998	0.0418657	-4.46661	7.95e-06	0.00015816	TMX4
ENSG00000113555	227.431	-0.246246	0.0551542	-4.46468	8.02e-06	0.00015939	PCDH12
ENSG00000148908	2269.76	0.172587	0.0386881	4.46098	8.16e-06	0.00016174	RGS10
ENSG00000234127	3871.48	0.136532	0.0306053	4.46106	8.16e-06	0.00016174	TRIM26
ENSG00000148737	1239.11	0.329664	0.0739348	4.45885	8.24e-06	0.00016314	TCF7L2
ENSG00000111602	511.33	0.176424	0.0396342	4.4513	8.54e-06	0.00016877	TIMELESS
ENSG00000182179	6626.44	0.162278	0.0365111	4.44463	8.8e-06	0.00017386	UBA7
ENSG00000175727	9302.89	-0.126804	0.0285341	-4.44395	8.83e-06	0.00017419	MLXIP
ENSG00000136235	165.706	-0.460954	0.103762	-4.44242	8.9e-06	0.0001752	GPNMB
ENSG00000197043	11361.6	-0.159379	0.0358849	-4.44139	8.94e-06	0.00017582	ANXA6
ENSG00000147394	4650.02	-0.200554	0.045191	-4.43792	9.08e-06	0.00017845	ZNF185
ENSG00000157600	6348	0.124481	0.0280598	4.43626	9.15e-06	0.00017941	TMEM164
ENSG00000170837	893.027	-0.24838	0.0559893	-4.43621	9.16e-06	0.00017941	GPR27
ENSG00000075391	148.147	-0.332633	0.0750948	-4.42951	9.44e-06	0.00018483	RASAL2
ENSG00000173567	39.3495	0.421404	0.0951548	4.42861	9.48e-06	0.00018537	ADGRF3
ENSG00000177000	3258.88	0.165704	0.0374464	4.4251	9.64e-06	0.00018816	MTHFR
ENSG00000214425	483.075	-0.240577	0.0543875	-4.42338	9.72e-06	0.00018943	LRRC37A4P
ENSG00000181192	1491.26	0.135104	0.0305546	4.42174	9.79e-06	0.00019063	DHTKD1
ENSG00000140199	8649.47	-0.106314	0.0240582	-4.41901	9.92e-06	0.0001928	SLC12A6
ENSG00000165092	6849.62	0.312697	0.070855	4.41319	1.02e-05	0.00019781	ALDH1A1
ENSG00000105991	45.0443	0.433867	0.0983682	4.41064	1.03e-05	0.00019965	HOXA1
ENSG00000183735	2070.82	0.116485	0.0264087	4.41086	1.03e-05	0.00019965	TBK1
ENSG00000111912	2201.36	0.408669	0.0926818	4.40938	1.04e-05	0.00020056	NCOA7
ENSG00000119522	5025.26	0.143162	0.0325025	4.40464	1.06e-05	0.00020473	DENND1A
ENSG00000137364	2254.37	0.15561	0.0353307	4.40437	1.06e-05	0.00020473	TPMT
ENSG00000110318	17.11	-0.5873	0.133405	-4.40238	1.07e-05	0.00020616	CEP126
ENSG00000226137	4016.51	-0.212145	0.0481895	-4.40231	1.07e-05	0.00020616	BAIAP2-AS1
ENSG00000089169	1988.4	-0.439636	0.0999925	-4.39669	1.1e-05	0.00021052	RPH3A
ENSG00000107554	724.925	-0.249622	0.0567687	-4.39717	1.1e-05	0.00021052	DNMBP
ENSG00000126822	1833.72	-0.228438	0.051949	-4.39734	1.1e-05	0.00021052	PLEKHG3
ENSG00000155093	231.564	-0.220494	0.0501502	-4.39668	1.1e-05	0.00021052	PTPRN2
ENSG00000152580	32.853	-0.658749	0.149893	-4.39479	1.11e-05	0.00021209	IGSF10
ENSG00000185291	515.357	0.299325	0.0681517	4.39205	1.12e-05	0.00021451	IL3RA
ENSG00000141837	42.4536	0.487477	0.111015	4.39109	1.13e-05	0.0002152	CACNA1A
ENSG00000156265	1483.19	0.467588	0.106497	4.39062	1.13e-05	0.00021539	MAP3K7CL
ENSG00000188282	437.473	0.563402	0.128373	4.38878	1.14e-05	0.00021695	RUFY4
ENSG00000176597	790.295	-0.313128	0.0713539	-4.38838	1.14e-05	0.00021707	B3GNT5
ENSG00000126821	1003.3	0.206805	0.0471482	4.38627	1.15e-05	0.00021892	SGPP1
ENSG00000159692	3873.17	0.0886359	0.020216	4.38444	1.16e-05	0.00022029	CTBP1
ENSG00000185507	4451.14	0.315442	0.071947	4.38437	1.16e-05	0.00022029	IRF7
ENSG00000157933	3404.54	-0.183626	0.0419174	-4.38066	1.18e-05	0.00022379	SKI
ENSG00000119917	3820.69	0.59284	0.135398	4.3785	1.2e-05	0.00022575	IFIT3
ENSG00000010322	6840.08	-0.12384	0.0282921	-4.37717	1.2e-05	0.00022684	NISCH
ENSG00000136986	2339.66	0.119716	0.0273522	4.37684	1.2e-05	0.00022691	DERL1
ENSG00000204136	781.989	-0.373285	0.0853014	-4.37607	1.21e-05	0.00022742	GGTA1P
ENSG00000161640	158.735	0.425324	0.0972809	4.37213	1.23e-05	0.00023129	SIGLEC11
ENSG00000070961	6100.71	-0.1882	0.0430539	-4.37127	1.24e-05	0.00023191	ATP2B1
ENSG00000035403	11559.8	-0.126728	0.0290199	-4.36694	1.26e-05	0.00023626	VCL
ENSG00000223534	182.085	0.511276	0.117156	4.36405	1.28e-05	0.00023912	HLA-DQB1-AS1
ENSG00000103642	3952.43	0.134309	0.0307798	4.36356	1.28e-05	0.00023936	LACTB
ENSG00000100485	5344.93	-0.096342	0.0220955	-4.36025	1.3e-05	0.00024271	SOS2
ENSG00000174516	952.22	-0.226851	0.0520536	-4.35803	1.31e-05	0.00024489	PELI3
ENSG00000187764	9989.18	0.137466	0.0315943	4.35099	1.36e-05	0.00025257	SEMA4D
ENSG00000047365	2670.33	0.194877	0.0448048	4.34946	1.36e-05	0.00025403	ARAP2
ENSG00000118260	3769.24	-0.0860266	0.0197802	-4.34912	1.37e-05	0.00025411	CREB1
ENSG00000260032	14225.1	-0.0873604	0.0201011	-4.34604	1.39e-05	0.00025739	LINC00657
ENSG00000223773	258.051	-0.226454	0.0521296	-4.34405	1.4e-05	0.00025913	CD99P1
ENSG00000231999	84.3869	0.2364	0.0544193	4.34404	1.4e-05	0.00025913	FLJ27354
ENSG00000048342	196.808	-0.231488	0.0533131	-4.34204	1.41e-05	0.00026117	CC2D2A
ENSG00000143153	227.711	0.430803	0.0992428	4.3409	1.42e-05	0.00026221	ATP1B1
ENSG00000110619	2045.76	0.0979673	0.0225794	4.3388	1.43e-05	0.00026442	CARS
ENSG00000108306	1513.42	-0.147241	0.0339492	-4.33711	1.44e-05	0.00026613	FBXL20
ENSG00000135525	190.875	-0.329816	0.0761216	-4.33275	1.47e-05	0.00027113	MAP7
ENSG00000133216	980.039	-0.304384	0.0702991	-4.32984	1.49e-05	0.0002744	EPHB2
ENSG00000271646	190.369	0.222065	0.0513241	4.32672	1.51e-05	0.00027799	RP11-326I11.3
ENSG00000174446	618.505	0.133273	0.0308105	4.32559	1.52e-05	0.00027908	SNAPC5
ENSG00000160305	2712.61	-0.203194	0.0469908	-4.32412	1.53e-05	0.00028061	DIP2A
ENSG00000156535	99.1684	-0.370165	0.0856336	-4.32267	1.54e-05	0.00028212	CD109
ENSG00000171988	7133.49	-0.13851	0.0320567	-4.32078	1.55e-05	0.0002842	JMJD1C
ENSG00000163421	885.921	-0.425347	0.0984784	-4.3192	1.57e-05	0.00028591	PROK2
ENSG00000129673	76.8337	0.472247	0.109405	4.31652	1.59e-05	0.00028906	AANAT
ENSG00000236345	141.386	-0.259639	0.0601567	-4.31604	1.59e-05	0.00028933	RP11-59D5__B.2
ENSG00000204574	2768.73	0.0915912	0.021237	4.31281	1.61e-05	0.00029324	ABCF1
ENSG00000258831	30.5292	-0.526128	0.122019	-4.31184	1.62e-05	0.00029418	RP11-76E17.4
ENSG00000162997	41.7692	0.366323	0.0849718	4.31111	1.62e-05	0.0002948	PRORSD1P
ENSG00000143013	2157.17	0.0939464	0.0217983	4.3098	1.63e-05	0.0002962	LMO4
ENSG00000068971	1575.97	0.140927	0.0327207	4.30698	1.66e-05	0.00029965	PPP2R5B
ENSG00000005483	5605.58	-0.0766502	0.0178215	-4.30098	1.7e-05	0.00030751	KMT2E
ENSG00000213047	745.844	0.20674	0.0480788	4.30003	1.71e-05	0.00030847	DENND1B
ENSG00000035664	133.526	-0.564198	0.131282	-4.2976	1.73e-05	0.00031143	DAPK2
ENSG00000149212	2701.94	-0.154538	0.0359609	-4.29738	1.73e-05	0.00031143	SESN3
ENSG00000186063	1838.56	0.12851	0.0299235	4.29463	1.75e-05	0.00031495	AIDA
ENSG00000183044	1457.06	-0.135815	0.0316558	-4.29038	1.78e-05	0.00032065	ABAT
ENSG00000019102	266.217	-0.332725	0.0775606	-4.28987	1.79e-05	0.00032102	VSIG2
ENSG00000130066	29263	0.241916	0.0564081	4.28867	1.8e-05	0.00032157	SAT1
ENSG00000183779	1899.12	0.347545	0.081042	4.28845	1.8e-05	0.00032157	ZNF703
ENSG00000185924	26.146	-0.552507	0.128821	-4.28895	1.8e-05	0.00032157	RTN4RL1
ENSG00000186918	1196.41	-0.189099	0.0440911	-4.28882	1.8e-05	0.00032157	ZNF395
ENSG00000134242	1671.02	-0.157798	0.0368176	-4.28594	1.82e-05	0.00032483	PTPN22
ENSG00000154274	31.5351	-0.517007	0.120681	-4.28406	1.84e-05	0.00032721	C4orf19
ENSG00000131370	857.033	-0.216164	0.0504622	-4.28368	1.84e-05	0.00032738	SH3BP5
ENSG00000154930	3343.55	0.0932503	0.0217826	4.28095	1.86e-05	0.00033074	ACSS1
ENSG00000169228	953.23	0.198194	0.0462973	4.28089	1.86e-05	0.00033074	RAB24
ENSG00000167261	3510.8	-0.253388	0.0591969	-4.28043	1.87e-05	0.00033104	DPEP2
ENSG00000132612	1368.69	0.0624028	0.0145976	4.27487	1.91e-05	0.00033902	VPS4A
ENSG00000253368	88.9221	-0.482276	0.112862	-4.27314	1.93e-05	0.00034126	TRNP1
ENSG00000136888	4997.56	0.139743	0.0327106	4.27211	1.94e-05	0.00034244	ATP6V1G1
ENSG00000165959	3858.81	-0.185633	0.0434708	-4.2703	1.95e-05	0.00034444	CLMN
ENSG00000166199	532.359	0.154183	0.0361042	4.2705	1.95e-05	0.00034444	ALKBH3
ENSG00000119681	62.362	-0.30615	0.0717109	-4.26922	1.96e-05	0.00034531	LTBP2
ENSG00000167107	712.936	0.18803	0.0440405	4.26947	1.96e-05	0.00034531	ACSF2
ENSG00000111186	183.631	-0.449425	0.105288	-4.26851	1.97e-05	0.00034602	WNT5B
ENSG00000082068	1245.52	0.095036	0.0222828	4.26499	2e-05	0.00035071	WDR70
ENSG00000254017	52.587	0.701288	0.164429	4.26499	2e-05	0.00035071	IGHEP2
ENSG00000124177	2187	-0.131562	0.0308846	-4.25979	2.05e-05	0.00035855	CHD6
ENSG00000152443	498.073	-0.178015	0.0417998	-4.25875	2.06e-05	0.00035939	ZNF776
ENSG00000171617	1493.15	-0.159247	0.0373915	-4.2589	2.05e-05	0.00035939	ENC1
ENSG00000103496	2645.32	0.119981	0.0281917	4.25588	2.08e-05	0.00036362	STX4
ENSG00000189339	3532.96	-0.0954949	0.0224464	-4.25436	2.1e-05	0.00036527	SLC35E2B
ENSG00000280649	129.716	0.210133	0.0493915	4.25444	2.1e-05	0.00036527	AC245100.1
ENSG00000279355	62.2575	-0.419846	0.0986967	-4.2539	2.1e-05	0.00036559	AGPAT4-IT1
ENSG00000167767	22.6226	-0.583348	0.137158	-4.2531	2.11e-05	0.00036649	KRT80
ENSG00000224078	71.173	-0.364896	0.085806	-4.25257	2.11e-05	0.00036695	SNHG14
ENSG00000275832	87.0236	0.29399	0.0691733	4.25005	2.14e-05	0.00037068	ARHGAP23
ENSG00000142089	7783.13	0.423991	0.0997909	4.24879	2.15e-05	0.00037233	IFITM3
ENSG00000273669	95.8686	-0.277364	0.0653435	-4.24471	2.19e-05	0.00037875	RP11-405M12.4
ENSG00000131242	2778.04	0.209427	0.0493539	4.24338	2.2e-05	0.00038058	RAB11FIP4
ENSG00000146072	80.3493	-0.475907	0.112221	-4.24079	2.23e-05	0.00038456	TNFRSF21
ENSG00000151062	1373.87	-0.15279	0.0360369	-4.23982	2.24e-05	0.00038578	CACNA2D4
ENSG00000172331	584.528	0.184922	0.043648	4.23667	2.27e-05	0.00039035	BPGM
ENSG00000176014	721.921	-0.274048	0.064682	-4.23685	2.27e-05	0.00039035	TUBB6
ENSG00000117020	503.852	-0.242832	0.057327	-4.23592	2.28e-05	0.00039122	AKT3
ENSG00000148773	29.0434	0.98703	0.23306	4.23508	2.28e-05	0.00039222	MKI67
ENSG00000184221	1453.94	-0.383266	0.0905324	-4.23347	2.3e-05	0.00039461	OLIG1
ENSG00000106123	1618.62	-0.141057	0.0333292	-4.23225	2.31e-05	0.00039631	EPHB6
ENSG00000198252	1628.42	0.131151	0.0309951	4.23134	2.32e-05	0.00039748	STYX
ENSG00000090861	1795.6	0.128938	0.0304867	4.22933	2.34e-05	0.00040058	AARS
ENSG00000130304	2555.1	-0.176277	0.0416839	-4.2289	2.35e-05	0.00040091	SLC27A1
ENSG00000172269	1236.29	0.0805924	0.0190628	4.22772	2.36e-05	0.00040256	DPAGT1
ENSG00000068489	596.844	0.16288	0.0385546	4.22467	2.39e-05	0.00040746	PRR11
ENSG00000259768	25.3198	-0.394915	0.0934821	-4.2245	2.39e-05	0.00040746	RP5-991G20.1
ENSG00000132780	2663.06	0.138643	0.0328274	4.2234	2.41e-05	0.00040853	NASP
ENSG00000179021	1263.55	0.155546	0.0368294	4.22342	2.41e-05	0.00040853	C3orf38
ENSG00000157107	1103.95	-0.153449	0.0363441	-4.2221	2.42e-05	0.00041044	FCHO2
ENSG00000157823	1056.33	-0.135172	0.0320305	-4.2201	2.44e-05	0.00041353	AP3S2
ENSG00000166801	5569.14	0.2151	0.0509727	4.21991	2.44e-05	0.00041353	FAM111A
ENSG00000065485	576.684	-0.200711	0.0476042	-4.21625	2.48e-05	0.00041982	PDIA5
ENSG00000120509	327.213	0.170822	0.0405315	4.21455	2.5e-05	0.00042253	PDZD11
ENSG00000115568	1257.21	-0.0918936	0.0218445	-4.20671	2.59e-05	0.00043696	ZNF142
ENSG00000179388	911.482	0.971538	0.231021	4.20541	2.61e-05	0.000439	EGR3
ENSG00000108984	927.341	-0.220149	0.0523534	-4.20505	2.61e-05	0.00043921	MAP2K6
ENSG00000137824	848.038	0.105606	0.0251158	4.20476	2.61e-05	0.0004393	RMDN3
ENSG00000237541	899.065	0.444599	0.105907	4.19801	2.69e-05	0.0004521	HLA-DQA2
ENSG00000235750	4545.05	0.186469	0.0444304	4.19689	2.71e-05	0.00045355	KIAA0040
ENSG00000279846	31.9749	-0.423908	0.101008	-4.19678	2.71e-05	0.00045355	RP11-20G13.4
ENSG00000136874	696.224	0.156719	0.0373651	4.19427	2.74e-05	0.00045812	STX17
ENSG00000110422	14660.3	-0.129396	0.0308621	-4.19271	2.76e-05	0.00046077	HIPK3
ENSG00000051128	1160.82	-0.163659	0.0390391	-4.19219	2.76e-05	0.00046132	HOMER3
ENSG00000115232	19307.3	0.16487	0.039338	4.1911	2.78e-05	0.00046302	ITGA4
ENSG00000197555	5848.66	0.187638	0.0447905	4.18924	2.8e-05	0.00046633	SIPA1L1
ENSG00000172845	7024.98	-0.079767	0.0190468	-4.18794	2.82e-05	0.0004685	SP3
ENSG00000121957	292.576	-0.159559	0.0381157	-4.18618	2.84e-05	0.00047162	GPSM2
ENSG00000188452	4370.13	0.166313	0.0397581	4.18312	2.88e-05	0.00047751	CERKL
ENSG00000150907	1408.2	-0.204838	0.0490046	-4.17997	2.92e-05	0.00048363	FOXO1
ENSG00000111696	226.742	-0.352779	0.0844452	-4.17761	2.95e-05	0.00048816	NT5DC3
ENSG00000163565	12157	0.170805	0.0408951	4.17666	2.96e-05	0.00048965	IFI16
ENSG00000073060	1325.05	-0.194336	0.0465418	-4.17552	2.97e-05	0.00049158	SCARB1
ENSG00000112972	1060.05	0.126417	0.030286	4.17412	2.99e-05	0.00049354	HMGCS1
ENSG00000127663	4934.85	-0.0874757	0.0209562	-4.17422	2.99e-05	0.00049354	KDM4B
ENSG00000140749	9168.98	0.169854	0.0407318	4.17005	3.05e-05	0.0005019	IGSF6
ENSG00000136104	1444.13	0.129055	0.0309524	4.16947	3.05e-05	0.00050264	RNASEH2B
ENSG00000273341	36.4907	0.361541	0.0867245	4.16884	3.06e-05	0.00050348	RP5-899E9.1
ENSG00000038427	228585	-0.150258	0.0360665	-4.16614	3.1e-05	0.00050894	VCAN
ENSG00000139572	157.63	0.41279	0.099132	4.16404	3.13e-05	0.00051308	GPR84
ENSG00000157827	953.935	0.319049	0.0766858	4.16047	3.18e-05	0.0005206	FMNL2
ENSG00000219481	902.356	-0.151622	0.0365047	-4.15349	3.27e-05	0.00053618	NBPF1
ENSG00000105402	2318.1	0.1552	0.0373879	4.15109	3.31e-05	0.00054086	NAPA
ENSG00000147408	691.801	-0.293562	0.0707206	-4.15101	3.31e-05	0.00054086	CSGALNACT1
ENSG00000157657	392.703	0.265359	0.0639561	4.14909	3.34e-05	0.00054473	ZNF618
ENSG00000258810	119.422	-0.260151	0.0627039	-4.14889	3.34e-05	0.00054473	RP11-219E7.1
ENSG00000109971	27391.5	0.205153	0.0495203	4.14281	3.43e-05	0.00055879	HSPA8
ENSG00000175550	3790.58	0.160069	0.0386438	4.14216	3.44e-05	0.00055976	DRAP1
ENSG00000185669	510.719	-0.23279	0.0562034	-4.14192	3.44e-05	0.00055977	SNAI3
ENSG00000124766	1702.68	-0.267587	0.0646171	-4.14111	3.46e-05	0.00056113	SOX4
ENSG00000005448	124.393	-0.233095	0.0563079	-4.13965	3.48e-05	0.00056362	WDR54
ENSG00000204220	1045.26	0.112458	0.0271662	4.13961	3.48e-05	0.00056362	PFDN6
ENSG00000163683	3736.24	0.131243	0.0317193	4.13763	3.51e-05	0.0005676	SMIM14
ENSG00000198018	338.391	-0.15989	0.0386441	-4.13751	3.51e-05	0.0005676	ENTPD7
ENSG00000117335	13091.9	0.113159	0.0273753	4.13361	3.57e-05	0.0005767	CD46
ENSG00000113504	6819.07	0.122756	0.0297104	4.13176	3.6e-05	0.00058076	SLC12A7
ENSG00000147324	1164.53	-0.181966	0.0440603	-4.12994	3.63e-05	0.00058476	MFHAS1
ENSG00000160691	3202.32	0.0783792	0.0189974	4.12579	3.69e-05	0.00059478	SHC1
ENSG00000107897	1892.89	0.0950024	0.0230282	4.12548	3.7e-05	0.00059495	ACBD5
ENSG00000131828	1795.73	0.0823593	0.0199676	4.12464	3.71e-05	0.0005965	PDHA1
ENSG00000135074	4112.29	-0.223894	0.0543258	-4.12131	3.77e-05	0.00060453	ADAM19
ENSG00000276293	3227.29	-0.0547288	0.0132825	-4.12038	3.78e-05	0.00060635	PIP4K2B
ENSG00000107679	511.294	-0.15164	0.036815	-4.11898	3.81e-05	0.0006088	PLEKHA1
ENSG00000170571	11578.1	-0.166343	0.0403847	-4.11897	3.81e-05	0.0006088	EMB
ENSG00000060762	1381.26	0.126285	0.0306649	4.11822	3.82e-05	0.00060997	MPC1
ENSG00000067221	227.854	0.18596	0.04516	4.1178	3.83e-05	0.00060997	STOML1
ENSG00000233608	28.5516	0.544345	0.132188	4.11797	3.82e-05	0.00060997	TWIST2
ENSG00000203668	900.131	-0.229254	0.0556826	-4.11716	3.84e-05	0.00061103	CHML
ENSG00000153029	3981.73	0.154377	0.037504	4.11628	3.85e-05	0.00061273	MR1
ENSG00000163050	3073.66	-0.139545	0.0339187	-4.11409	3.89e-05	0.00061791	ADCK3
ENSG00000138002	419.867	-0.201435	0.0489805	-4.11255	3.91e-05	0.00062141	IFT172
ENSG00000130348	744.285	0.126039	0.0306998	4.10554	4.03e-05	0.00063856	QRSL1
ENSG00000172578	2583.74	0.171302	0.0417237	4.10563	4.03e-05	0.00063856	KLHL6
ENSG00000224383	134.564	0.255482	0.0622263	4.10569	4.03e-05	0.00063856	PRR29
ENSG00000122557	3135.35	0.101457	0.0247172	4.1047	4.05e-05	0.00064023	HERPUD2
ENSG00000136048	2295.77	0.169598	0.041368	4.09975	4.14e-05	0.00065341	DRAM1
ENSG00000109854	2390.72	0.135464	0.0330471	4.09913	4.15e-05	0.00065446	HTATIP2
ENSG00000104951	263.652	0.372593	0.090949	4.09673	4.19e-05	0.00066062	IL4I1
ENSG00000168275	408.917	0.190747	0.0465695	4.09596	4.2e-05	0.00066213	COA6
ENSG00000154845	3867.41	-0.0971544	0.023726	-4.09485	4.22e-05	0.00066463	PPP4R1
ENSG00000263366	50.1582	-0.347346	0.0848355	-4.09435	4.23e-05	0.00066537	ABHD17AP5
ENSG00000117602	935.396	-0.124321	0.0303697	-4.09358	4.25e-05	0.00066635	RCAN3
ENSG00000162694	79.963	-0.282749	0.0690722	-4.09353	4.25e-05	0.00066635	EXTL2
ENSG00000104522	1327.38	0.100816	0.0246363	4.09218	4.27e-05	0.00066955	TSTA3
ENSG00000034510	20499.8	0.129387	0.0316209	4.09181	4.28e-05	0.00066993	TMSB10
ENSG00000196092	37.0019	-0.680976	0.166441	-4.0914	4.29e-05	0.00067043	PAX5
ENSG00000078177	962.759	-0.111112	0.0271628	-4.09061	4.3e-05	0.00067203	N4BP2
ENSG00000163960	2844.34	-0.137304	0.0335893	-4.08771	4.36e-05	0.00067978	UBXN7
ENSG00000260943	41.2768	0.570075	0.139555	4.08494	4.41e-05	0.00068724	RP11-476D10.1
ENSG00000071575	111.365	0.4523	0.110742	4.08427	4.42e-05	0.0006879	TRIB2
ENSG00000106785	4859.04	0.156509	0.0383202	4.08425	4.42e-05	0.0006879	TRIM14
ENSG00000269713	786.898	-0.156972	0.038443	-4.08323	4.44e-05	0.00069021	NBPF9
ENSG00000149573	844.994	0.230424	0.0564457	4.08222	4.46e-05	0.00069252	MPZL2
ENSG00000184470	1968.65	-0.100472	0.0246135	-4.08197	4.47e-05	0.00069254	TXNRD2
ENSG00000107282	98.2139	-0.466411	0.114325	-4.07968	4.51e-05	0.00069869	APBA1
ENSG00000108106	933.862	0.227336	0.0557498	4.0778	4.55e-05	0.00070365	UBE2S
ENSG00000163803	2111.56	-0.23229	0.0570028	-4.07507	4.6e-05	0.00071125	PLB1
ENSG00000130303	7646.99	0.161514	0.039639	4.07462	4.61e-05	0.00071187	BST2
ENSG00000088812	4248.52	-0.119048	0.029238	-4.07167	4.67e-05	0.00072023	ATRN
ENSG00000090975	129.95	-0.366562	0.0900578	-4.0703	4.7e-05	0.00072375	PITPNM2
ENSG00000107798	12463.1	0.174532	0.0428876	4.06951	4.71e-05	0.00072547	LIPA
ENSG00000160888	5695.9	0.396693	0.0975035	4.06851	4.73e-05	0.00072788	IER2
ENSG00000133116	161.101	-0.34657	0.085307	-4.06263	4.85e-05	0.00074571	KL
ENSG00000131401	5999.18	0.19294	0.0474999	4.0619	4.87e-05	0.00074727	NAPSB
ENSG00000163297	5751.18	-0.159401	0.0392474	-4.06144	4.88e-05	0.000748	ANTXR2
ENSG00000169499	4771.12	0.094747	0.0233303	4.0611	4.88e-05	0.00074828	PLEKHA2
ENSG00000273033	1101.88	-0.189346	0.0466268	-4.06088	4.89e-05	0.00074828	RP11-67L2.2
ENSG00000163125	2430.01	-0.0989426	0.0243705	-4.05993	4.91e-05	0.00075058	RPRD2
ENSG00000131174	1836.94	0.15468	0.038118	4.05791	4.95e-05	0.00075634	COX7B
ENSG00000161057	2747.55	0.12965	0.0319583	4.05683	4.97e-05	0.00075908	PSMC2
ENSG00000167600	951.919	-0.324966	0.0801126	-4.05636	4.98e-05	0.00075985	CYP2S1
ENSG00000010278	998.15	-0.46702	0.115151	-4.05571	5e-05	0.00076117	CD9
ENSG00000114812	1673.32	-0.247796	0.0611082	-4.05504	5.01e-05	0.00076117	VIPR1
ENSG00000120210	19.2558	0.588844	0.145213	4.05503	5.01e-05	0.00076117	INSL6
ENSG00000141458	1848.63	0.112315	0.0276966	4.05521	5.01e-05	0.00076117	NPC1
ENSG00000183496	57.7185	-0.329915	0.0813714	-4.05443	5.03e-05	0.00076235	MEX3B
ENSG00000103042	1218.77	0.09647	0.023798	4.0537	5.04e-05	0.00076321	SLC38A7
ENSG00000116711	600.548	0.265854	0.0655826	4.05373	5.04e-05	0.00076321	PLA2G4A
ENSG00000113368	5999.71	0.262001	0.064648	4.05273	5.06e-05	0.00076565	LMNB1
ENSG00000188785	350.136	-0.20272	0.0500514	-4.05024	5.12e-05	0.00077304	ZNF548
ENSG00000070190	5269.85	0.162982	0.0402504	4.04919	5.14e-05	0.00077575	DAPP1
ENSG00000118689	3942.45	-0.211668	0.0523114	-4.0463	5.2e-05	0.00078461	FOXO3
ENSG00000154122	706.339	-0.225716	0.0558456	-4.04178	5.3e-05	0.00079911	ANKH
ENSG00000112195	444.907	-0.284323	0.0703538	-4.04132	5.32e-05	0.00079988	TREML2
ENSG00000156050	177.441	-0.203478	0.0503786	-4.03898	5.37e-05	0.00080711	FAM161B
ENSG00000005175	1725.51	0.11365	0.0281405	4.03865	5.38e-05	0.00080744	RPAP3
ENSG00000123159	297.876	0.167336	0.0414447	4.03758	5.4e-05	0.00080956	GIPC1
ENSG00000197694	4936.36	-0.0992693	0.0245851	-4.03778	5.4e-05	0.00080956	SPTAN1
ENSG00000223387	14.9923	0.766797	0.189963	4.03656	5.42e-05	0.00081226	RP11-408H1.3
ENSG00000132109	2699.24	0.29852	0.0740016	4.03397	5.48e-05	0.00082048	TRIM21
ENSG00000145147	20.0796	0.847452	0.210115	4.03328	5.5e-05	0.00082208	SLIT2
ENSG00000188895	8933.35	-0.123988	0.0307429	-4.03305	5.51e-05	0.00082208	MSL1
ENSG00000142621	29.1932	0.335416	0.0831791	4.03245	5.52e-05	0.00082339	FHAD1
ENSG00000109046	10548.2	0.202397	0.0502018	4.03167	5.54e-05	0.00082486	WSB1
ENSG00000168811	13.7752	0.655801	0.162672	4.03143	5.54e-05	0.00082486	IL12A
ENSG00000182749	632.262	-0.261474	0.0648603	-4.03134	5.55e-05	0.00082486	PAQR7
ENSG00000170542	5859.5	0.14804	0.0367337	4.03008	5.58e-05	0.00082848	SERPINB9
ENSG00000148803	662.111	0.166466	0.0413884	4.02205	5.77e-05	0.00085641	FUOM
ENSG00000011258	1733.69	-0.0857491	0.0213238	-4.02128	5.79e-05	0.00085838	MBTD1
ENSG00000182636	54.9403	-0.361335	0.0898683	-4.02071	5.8e-05	0.00085962	NDN
ENSG00000119535	44827.4	-0.124722	0.0310298	-4.01941	5.83e-05	0.00086354	CSF3R
ENSG00000107099	25692.5	0.142803	0.0355386	4.01824	5.86e-05	0.00086664	DOCK8
ENSG00000124831	21372.7	-0.0738988	0.0183914	-4.01811	5.87e-05	0.00086664	LRRFIP1
ENSG00000110931	10750.6	-0.0587007	0.0146172	-4.01586	5.92e-05	0.0008741	CAMKK2
ENSG00000119922	3465.54	0.545005	0.135723	4.01556	5.93e-05	0.00087436	IFIT2
ENSG00000130309	12798.4	-0.0798634	0.0198901	-4.01522	5.94e-05	0.00087477	COLGALT1
ENSG00000143256	1056.03	0.128465	0.0320128	4.01291	6e-05	0.00088256	PFDN2
ENSG00000100095	333.622	-0.462485	0.115274	-4.01204	6.02e-05	0.00088493	SEZ6L
ENSG00000121671	1005.07	-0.121437	0.0302846	-4.00986	6.08e-05	0.00089218	CRY2
ENSG00000275160	17.8527	0.403684	0.100678	4.00966	6.08e-05	0.00089218	RP11-187C18.3
ENSG00000141337	920.86	-0.119921	0.0299173	-4.00843	6.11e-05	0.00089601	ARSG
ENSG00000008256	692.369	-0.13634	0.0340228	-4.00731	6.14e-05	0.00089851	CYTH3
ENSG00000143977	1079.94	0.145933	0.036415	4.0075	6.14e-05	0.00089851	SNRPG
ENSG00000165475	1317.7	-0.177589	0.044338	-4.00534	6.19e-05	0.00090517	CRYL1
ENSG00000165804	369.968	-0.253335	0.0632653	-4.00433	6.22e-05	0.0009082	ZNF219
ENSG00000254528	42.8179	-0.301399	0.0754098	-3.99681	6.42e-05	0.00093661	RP11-728F11.4
ENSG00000135049	8384.41	-0.0960529	0.0240468	-3.99442	6.49e-05	0.0009452	AGTPBP1
ENSG00000136783	1817.45	0.124667	0.0312206	3.9931	6.52e-05	0.00094957	NIPSNAP3A
ENSG00000134905	5698.71	0.134937	0.033811	3.99093	6.58e-05	0.00095649	CARS2
ENSG00000140968	10692.2	0.155476	0.0389566	3.991	6.58e-05	0.00095649	IRF8
ENSG00000188641	19233.3	0.122631	0.0307323	3.99029	6.6e-05	0.00095816	DPYD
ENSG00000132669	2616.87	-0.135029	0.033842	-3.99	6.61e-05	0.00095842	RIN2
ENSG00000145016	4094.17	0.116131	0.0291097	3.98944	6.62e-05	0.00095969	RUBCN
ENSG00000242498	2862.06	-0.157147	0.0393929	-3.98923	6.63e-05	0.00095969	ARPIN
ENSG00000105486	347.604	0.144518	0.0362452	3.98722	6.69e-05	0.00096631	LIG1
ENSG00000157349	624.616	0.105764	0.0265263	3.98715	6.69e-05	0.00096631	DDX19B
ENSG00000196562	19495.5	-0.116778	0.0292927	-3.98658	6.7e-05	0.00096771	SULF2
ENSG00000130559	2213.63	-0.0958326	0.0240553	-3.98384	6.78e-05	0.00097801	CAMSAP1
ENSG00000120675	1218.05	0.126115	0.0316608	3.9833	6.8e-05	0.00097932	DNAJC15
ENSG00000173011	3276.36	-0.109881	0.027599	-3.98133	6.85e-05	0.00098653	TADA2B
ENSG00000102755	34.1845	0.62803	0.157796	3.98	6.89e-05	0.00099113	FLT1
ENSG00000102034	7741.48	0.112158	0.0281953	3.97789	6.95e-05	0.00099906	ELF4
ENSG00000162591	594.162	-0.308634	0.0776663	-3.97384	7.07e-05	0.00101521	MEGF6
ENSG00000126351	967.925	-0.167443	0.0421406	-3.97344	7.08e-05	0.00101598	THRA
ENSG00000128607	1399.72	-0.0971539	0.0244641	-3.97128	7.15e-05	0.00102427	KLHDC10
ENSG00000077232	6707.33	-0.109718	0.0276372	-3.96995	7.19e-05	0.00102904	DNAJC10
ENSG00000125952	3495.17	0.133514	0.0336447	3.96836	7.24e-05	0.00103497	MAX
ENSG00000196872	46.6823	-0.400152	0.100913	-3.96531	7.33e-05	0.00104729	KIAA1211L
ENSG00000134198	669.439	-0.228788	0.0577088	-3.96453	7.35e-05	0.00104945	TSPAN2
ENSG00000183605	505.14	0.123904	0.0312545	3.96437	7.36e-05	0.00104945	SFXN4
ENSG00000226751	18.2064	0.443833	0.112053	3.96093	7.47e-05	0.00106372	AF127936.5
ENSG00000075651	847.035	-0.181944	0.0459619	-3.95858	7.54e-05	0.0010732	PLD1
ENSG00000131725	1083.99	0.130174	0.0328947	3.9573	7.58e-05	0.00107697	WDR44
ENSG00000196704	1473.58	0.0865771	0.0218773	3.9574	7.58e-05	0.00107697	AMZ2
ENSG00000162729	1029.28	0.0968899	0.0244933	3.95578	7.63e-05	0.00108263	IGSF8
ENSG00000281205	14.2749	-0.764772	0.193339	-3.9556	7.63e-05	0.00108263	LINC00950
ENSG00000104756	647.541	0.0936332	0.0236734	3.9552	7.65e-05	0.00108321	KCTD9
ENSG00000176788	4345.35	-0.172578	0.0436359	-3.95496	7.65e-05	0.00108321	BASP1
ENSG00000241106	53.2877	0.48998	0.123895	3.95481	7.66e-05	0.00108321	HLA-DOB
ENSG00000180233	1226.06	0.145437	0.0367827	3.95396	7.69e-05	0.00108607	ZNRF2
ENSG00000051620	4414.59	-0.0858613	0.021721	-3.95291	7.72e-05	0.00108983	HEBP2
ENSG00000203747	13985.5	0.380365	0.0962464	3.952	7.75e-05	0.00109298	FCGR3A
ENSG00000103154	29.6694	-0.527016	0.133416	-3.95018	7.81e-05	0.00110029	NECAB2
ENSG00000137200	3217.39	0.157954	0.0400068	3.94816	7.88e-05	0.00110858	CMTR1
ENSG00000137757	272.302	0.360562	0.091353	3.94691	7.92e-05	0.00111335	CASP5
ENSG00000258130	92	-0.30803	0.0780731	-3.9454	7.97e-05	0.00111936	RP11-347C12.3
ENSG00000107614	392.588	-0.133321	0.0337952	-3.94497	7.98e-05	0.0011201	TRDMT1
ENSG00000256235	1313.58	-0.149029	0.0377787	-3.9448	7.99e-05	0.0011201	SMIM3
ENSG00000183023	4426.15	0.186985	0.0474205	3.94313	8.04e-05	0.00112691	SLC8A1
ENSG00000163251	222.345	0.333204	0.084514	3.9426	8.06e-05	0.00112838	FZD5
ENSG00000101493	4719.34	-0.149351	0.0379002	-3.94064	8.13e-05	0.0011366	ZNF516
ENSG00000145936	700.694	0.156023	0.0396041	3.93957	8.16e-05	0.00113957	KCNMB1
ENSG00000222041	172.054	0.172275	0.0437271	3.93978	8.16e-05	0.00113957	LINC00152
ENSG00000133661	42.856	-0.507467	0.128863	-3.93803	8.22e-05	0.00114588	SFTPD
ENSG00000084110	2232.24	-0.174685	0.0443679	-3.9372	8.24e-05	0.0011486	HAL
ENSG00000118246	795.271	0.105461	0.0267884	3.9368	8.26e-05	0.0011486	FASTKD2
ENSG00000168056	473.203	-0.171446	0.0435486	-3.93688	8.25e-05	0.0011486	LTBP3
ENSG00000127946	2785.09	-0.19901	0.050565	-3.93573	8.29e-05	0.00115269	HIP1
ENSG00000151715	58.048	-0.422437	0.107372	-3.93434	8.34e-05	0.00115725	TMEM45B
ENSG00000160932	8030.1	0.39481	0.100348	3.93441	8.34e-05	0.00115725	LY6E
ENSG00000176871	2829.54	0.147235	0.0374338	3.93321	8.38e-05	0.00116168	WSB2
ENSG00000087903	715.744	-0.274486	0.0698044	-3.93222	8.42e-05	0.00116539	RFX2
ENSG00000264918	122.681	0.523371	0.133105	3.932	8.42e-05	0.00116539	AC005229.1
ENSG00000187912	61.5924	-0.63581	0.161788	-3.92991	8.5e-05	0.00117452	CLEC17A
ENSG00000011523	454.941	-0.149893	0.038161	-3.9279	8.57e-05	0.00118258	CEP68
ENSG00000183943	4500.96	0.0827475	0.021067	3.92783	8.57e-05	0.00118258	PRKX
ENSG00000147548	4779.41	-0.0968829	0.0246686	-3.92738	8.59e-05	0.0011837	WHSC1L1
ENSG00000070950	357.666	-0.127863	0.0325644	-3.92648	8.62e-05	0.00118708	RAD18
ENSG00000163412	6851.43	0.143437	0.0365368	3.92582	8.64e-05	0.00118924	EIF4E3
ENSG00000112531	15648.1	-0.0981057	0.0249982	-3.92451	8.69e-05	0.00119466	QKI
ENSG00000112685	1474.62	0.107954	0.0275113	3.924	8.71e-05	0.00119614	EXOC2
ENSG00000005844	21576.7	0.168259	0.0428828	3.92369	8.72e-05	0.00119653	ITGAL
ENSG00000138175	577.4	-0.166691	0.0424854	-3.92348	8.73e-05	0.00119653	ARL3
ENSG00000148660	2331.17	-0.11478	0.0292669	-3.92182	8.79e-05	0.00120159	CAMK2G
ENSG00000163818	381.592	-0.170113	0.0433739	-3.92202	8.78e-05	0.00120159	LZTFL1
ENSG00000206527	2438	-0.112722	0.0287405	-3.92207	8.78e-05	0.00120159	HACD2
ENSG00000105722	1392.44	-0.0956564	0.0244025	-3.91994	8.86e-05	0.00120897	ERF
ENSG00000173821	40188.1	0.262396	0.0669393	3.91991	8.86e-05	0.00120897	RNF213
ENSG00000015285	13876.5	0.0914881	0.0233425	3.91937	8.88e-05	0.00121059	WAS
ENSG00000248936	22.5361	-0.431031	0.109987	-3.91891	8.89e-05	0.00121182	RP11-36B15.1
ENSG00000159348	1908.45	-0.104983	0.0268044	-3.91662	8.98e-05	0.00122229	CYB5R1
ENSG00000152492	1872.31	0.173201	0.0442299	3.91594	9.01e-05	0.00122468	CCDC50
ENSG00000274265	184.309	0.232393	0.0593862	3.91325	9.11e-05	0.00123731	CH17-189H20.1
ENSG00000163606	293.161	-0.408638	0.10446	-3.91192	9.16e-05	0.00124304	CD200R1
ENSG00000181982	2481.24	-0.0935928	0.023928	-3.91144	9.17e-05	0.00124439	CCDC149
ENSG00000158481	1032.51	-0.39968	0.102194	-3.91098	9.19e-05	0.00124564	CD1C
ENSG00000125434	290.707	0.171654	0.0439205	3.90828	9.3e-05	0.00125852	SLC25A35
ENSG00000089127	7218.93	0.214977	0.0550205	3.90722	9.34e-05	0.00126296	OAS1
ENSG00000160710	23112.6	0.156621	0.0400982	3.90594	9.39e-05	0.00126851	ADAR
ENSG00000126067	3770.96	0.125491	0.0321481	3.90354	9.48e-05	0.00128006	PSMB2
ENSG00000187688	2414.94	0.103205	0.0264481	3.90218	9.53e-05	0.00128497	TRPV2
ENSG00000254667	107.286	0.216997	0.0556067	3.90235	9.53e-05	0.00128497	AP000783.1
ENSG00000135837	5130.13	-0.104196	0.0267464	-3.8957	9.79e-05	0.00131867	CEP350
ENSG00000108424	7252.56	0.1045	0.0268315	3.89467	9.83e-05	0.00132216	KPNB1
ENSG00000115548	1982.51	-0.0969838	0.0249019	-3.89463	9.83e-05	0.00132216	KDM3A
ENSG00000134046	9584.79	0.109793	0.0282032	3.89294	9.9e-05	0.00133021	MBD2
ENSG00000075568	5859.37	0.124952	0.0321141	3.89088	9.99e-05	0.00134039	TMEM131
ENSG00000009694	97.3212	-0.724749	0.186291	-3.89041	0.00010008	0.00134183	TENM1
ENSG00000092098	1785.7	0.0959996	0.0246854	3.88893	0.00010069	0.00134885	RNF31
ENSG00000115956	20342.6	0.17904	0.0460489	3.88803	0.00010106	0.00135265	PLEK
ENSG00000047648	81.7915	-0.45896	0.118101	-3.88615	0.00010185	0.00136197	ARHGAP6
ENSG00000171155	927.03	0.149639	0.0385167	3.88504	0.00010231	0.00136701	C1GALT1C1
ENSG00000125089	7651.39	-0.119539	0.0307782	-3.88388	0.0001028	0.00137237	SH3TC1
ENSG00000173482	114.478	0.397537	0.102372	3.88326	0.00010306	0.00137464	PTPRM
ENSG00000011275	3115.82	-0.0734486	0.018922	-3.88165	0.00010375	0.00138097	RNF216
ENSG00000112096	29184.9	0.21132	0.0544428	3.88151	0.00010381	0.00138097	SOD2
ENSG00000265354	1075.73	0.12191	0.031406	3.88175	0.00010371	0.00138097	TIMM23
ENSG00000134375	1432.59	0.0966551	0.0249157	3.87929	0.00010476	0.00139243	TIMM17A
ENSG00000013016	279.558	-0.235585	0.0607548	-3.87764	0.00010547	0.00140066	EHD3
ENSG00000179163	3068.24	-0.153165	0.0395108	-3.87654	0.00010595	0.0014058	FUCA1
ENSG00000175857	4778.32	-0.189884	0.0490143	-3.87405	0.00010704	0.00141777	GAPT
ENSG00000260941	25.2742	-0.504129	0.130124	-3.87423	0.00010696	0.00141777	LINC00622
ENSG00000168026	296.304	-0.246599	0.0636627	-3.87353	0.00010727	0.00141955	TTC21A
ENSG00000089902	4866.71	-0.103947	0.0268386	-3.87304	0.00010749	0.0014212	RCOR1
ENSG00000102900	2794.13	0.0923686	0.0238526	3.87246	0.00010774	0.00142331	NUP93
ENSG00000181381	6784.09	0.197197	0.0509463	3.87069	0.00010853	0.00143249	DDX60L
ENSG00000154258	28.2689	-0.438703	0.113375	-3.8695	0.00010906	0.00143821	ABCA9
ENSG00000180773	2497.68	-0.132319	0.0342047	-3.86845	0.00010953	0.00144317	SLC36A4
ENSG00000182541	2152.41	0.277482	0.0717531	3.86718	0.0001101	0.00144946	LIMK2
ENSG00000105520	5342.57	-0.112796	0.0291863	-3.86468	0.00011123	0.00146313	PLPPR2
ENSG00000230795	78.5679	0.254356	0.0658349	3.86354	0.00011175	0.0014687	HLA-K
ENSG00000023171	1081.61	0.216976	0.0561937	3.86122	0.00011282	0.00148143	GRAMD1B
ENSG00000145390	37.5993	-0.398222	0.103145	-3.8608	0.00011302	0.00148272	USP53
ENSG00000071967	4920.25	-0.158819	0.041142	-3.86026	0.00011327	0.00148473	CYBRD1
ENSG00000281100	23.7819	0.499612	0.129441	3.85977	0.00011349	0.00148642	RP11-640L9.2
ENSG00000008516	1400.73	-0.313692	0.0813086	-3.85804	0.0001143	0.00149497	MMP25
ENSG00000171208	983.498	0.219343	0.0568549	3.85795	0.00011434	0.00149497	NETO2
ENSG00000171840	577.125	-0.156623	0.040616	-3.85619	0.00011517	0.0015045	NINJ2
ENSG00000206418	721.83	0.182402	0.0473184	3.85479	0.00011583	0.00151185	RAB12
ENSG00000164941	2883.37	-0.0902052	0.0234026	-3.8545	0.00011597	0.00151233	INTS8
ENSG00000143771	1425.87	0.163136	0.0423279	3.85409	0.00011616	0.00151355	CNIH4
ENSG00000148429	1248.43	0.243145	0.063103	3.85314	0.00011661	0.00151686	USP6NL
ENSG00000160703	1584.99	-0.112251	0.0291314	-3.85326	0.00011656	0.00151686	NLRX1
ENSG00000056586	2727.39	0.111832	0.0290296	3.85234	0.000117	0.00152054	RC3H2
ENSG00000175662	1424.98	-0.105566	0.0274085	-3.85159	0.00011735	0.00152388	TOM1L2
ENSG00000114978	18921.4	0.105164	0.0273121	3.85046	0.0001179	0.00152966	MOB1A
ENSG00000104381	260.766	0.125283	0.0325426	3.84982	0.00011821	0.00153235	GDAP1
ENSG00000138061	9059.64	-0.260748	0.06774	-3.84925	0.00011848	0.00153459	CYP1B1
ENSG00000129244	24.3298	0.729696	0.189615	3.8483	0.00011894	0.00153927	ATP1B2
ENSG00000196975	3292.37	0.136164	0.0354219	3.84408	0.00012101	0.00156468	ANXA4
ENSG00000188906	26226.6	0.207947	0.0540985	3.84386	0.00012111	0.00156472	LRRK2
ENSG00000267174	200.087	-0.161773	0.0421032	-3.84231	0.00012188	0.00157333	CTC-510F12.4
ENSG00000110799	198.417	-0.239554	0.0623595	-3.84149	0.00012229	0.00157722	VWF
ENSG00000073464	224.728	0.34295	0.0893679	3.83751	0.00012429	0.001599	CLCN4
ENSG00000106714	27.4014	-1.32393	0.345012	-3.83734	0.00012438	0.001599	CNTNAP3
ENSG00000255833	72.4451	0.480514	0.125222	3.8373	0.0001244	0.001599	TIFAB
ENSG00000267365	47.7736	0.29324	0.0764167	3.83738	0.00012435	0.001599	KCNJ2-AS1
ENSG00000228058	46.929	-0.461738	0.120339	-3.83698	0.00012456	0.00159974	RP11-552D4.1
ENSG00000133318	17390.8	-0.110099	0.0286979	-3.8365	0.0001248	0.00160149	RTN3
ENSG00000119013	1149.32	0.154783	0.0403618	3.83489	0.00012562	0.00161064	NDUFB3
ENSG00000105429	1272.88	-0.128028	0.0334004	-3.83313	0.00012652	0.00162086	MEGF8
ENSG00000104814	985.173	-0.264154	0.0689266	-3.83239	0.0001269	0.00162302	MAP4K1
ENSG00000112078	9518.52	-0.131391	0.0342832	-3.83251	0.00012684	0.00162302	KCTD20
ENSG00000171643	745.119	-0.137724	0.0359452	-3.83151	0.00012736	0.00162751	S100Z
ENSG00000163611	292.065	-0.193301	0.0504681	-3.83016	0.00012806	0.00163484	SPICE1
ENSG00000173706	1168.65	0.380398	0.0993209	3.82999	0.00012815	0.00163484	HEG1
ENSG00000141753	23.985	0.595897	0.155684	3.82759	0.0001294	0.00164944	IGFBP4
ENSG00000071242	246.079	-0.246839	0.0644985	-3.82706	0.00012968	0.00165166	RPS6KA2
ENSG00000231752	68.7633	0.258461	0.0675764	3.82473	0.00013092	0.00166596	EMBP1
ENSG00000092148	5081.61	-0.0724964	0.018968	-3.82204	0.00013235	0.00168033	HECTD1
ENSG00000165168	96658	0.12071	0.0315829	3.822	0.00013238	0.00168033	CYBB
ENSG00000197056	370.104	-0.122255	0.0319854	-3.8222	0.00013227	0.00168033	ZMYM1
ENSG00000198826	336.505	-0.11976	0.0313367	-3.8217	0.00013253	0.00168093	ARHGAP11A
ENSG00000139899	49.2276	0.325844	0.085337	3.81832	0.00013437	0.00170274	CBLN3
ENSG00000080298	403.382	-0.153946	0.0403518	-3.81511	0.00013612	0.00172358	RFX3
ENSG00000184060	2722.94	0.147408	0.0386587	3.81306	0.00013726	0.00173651	ADAP2
ENSG00000130813	995.556	0.170058	0.0446374	3.80976	0.0001391	0.00175839	C19orf66
ENSG00000266074	1088.95	-0.139503	0.0366373	-3.80769	0.00014027	0.00177173	BAHCC1
ENSG00000076662	2130.45	-0.113247	0.0297495	-3.80669	0.00014084	0.00177737	ICAM3
ENSG00000158470	5276.13	0.214771	0.0564318	3.80586	0.00014131	0.00178192	B4GALT5
ENSG00000245904	61.7916	-0.303818	0.0798823	-3.80332	0.00014277	0.00179881	RP11-796E2.4
ENSG00000100883	2159.89	0.110504	0.0290735	3.80085	0.0001442	0.00181377	SRP54
ENSG00000169230	4375.84	0.133345	0.0350815	3.801	0.00014411	0.00181377	PRELID1
ENSG00000156675	8427.87	-0.138101	0.0363378	-3.80049	0.00014441	0.00181496	RAB11FIP1
ENSG00000235106	311.561	-0.200607	0.0527897	-3.80012	0.00014463	0.00181616	LINC00094
ENSG00000136643	2107.92	0.102986	0.0271093	3.79893	0.00014532	0.00182343	RPS6KC1
ENSG00000048162	221.227	0.161458	0.0425317	3.79619	0.00014694	0.00184219	NOP16
ENSG00000267023	242.579	-0.106306	0.0280096	-3.79535	0.00014743	0.00184685	LRRC37A16P
ENSG00000082512	197.47	0.249179	0.0656801	3.79383	0.00014834	0.00185671	TRAF5
ENSG00000101695	1664.83	-0.147296	0.0388276	-3.7936	0.00014848	0.00185692	RNF125
ENSG00000149182	4733.11	0.0514057	0.0135552	3.79232	0.00014924	0.00186341	ARFGAP2
ENSG00000266947	54.6843	0.255682	0.0674184	3.79247	0.00014916	0.00186341	RP11-799D4.4
ENSG00000169660	1467.2	0.199875	0.0527188	3.79135	0.00014983	0.00186924	HEXDC
ENSG00000157617	635.756	0.15365	0.0405292	3.79109	0.00014999	0.00186964	C2CD2
ENSG00000119408	3113.26	-0.137939	0.0363874	-3.79085	0.00015013	0.00186988	NEK6
ENSG00000148834	4845.17	0.143967	0.0379968	3.78892	0.0001513	0.00188295	GSTO1
ENSG00000132846	378.26	-0.253695	0.0669781	-3.78773	0.00015203	0.00188674	ZBED3
ENSG00000168216	3422.35	-0.124787	0.0329421	-3.78807	0.00015182	0.00188674	LMBRD1
ENSG00000178789	6113.07	-0.172821	0.0456259	-3.78779	0.00015199	0.00188674	CD300LB
ENSG00000198857	33.7165	-0.446297	0.117831	-3.78761	0.0001521	0.00188674	HSD3BP5
ENSG00000155966	104.629	-0.25726	0.0679759	-3.78457	0.00015397	0.00190838	AFF2
ENSG00000103479	7262.82	-0.0824224	0.0217807	-3.7842	0.00015421	0.00190972	RBL2
ENSG00000083799	5546.25	0.10999	0.0290729	3.78326	0.00015479	0.0019154	CYLD
ENSG00000120738	22848.7	0.8241	0.218045	3.7795	0.00015714	0.00194139	EGR1
ENSG00000153885	1661.34	-0.169764	0.0449155	-3.77964	0.00015706	0.00194139	KCTD15
ENSG00000010818	999.934	0.267874	0.0709431	3.7759	0.00015943	0.00196806	HIVEP2
ENSG00000225614	360.532	-0.229311	0.0607368	-3.77549	0.00015969	0.00196967	ZNF469
ENSG00000180992	852.577	0.149009	0.0394728	3.77498	0.00016002	0.00197215	MRPL14
ENSG00000163328	1673.21	0.202871	0.0537908	3.77149	0.00016228	0.00199831	GPR155
ENSG00000250508	34.7501	0.429765	0.114013	3.76944	0.00016361	0.00201314	RP11-757G1.6
ENSG00000184106	78.0714	-0.293139	0.0777903	-3.76832	0.00016435	0.00202059	TREML3P
ENSG00000131089	390.799	-0.151251	0.0401589	-3.76632	0.00016567	0.00203444	ARHGEF9
ENSG00000157483	869.503	0.216021	0.0573577	3.76621	0.00016574	0.00203444	MYO1E
ENSG00000261884	259.318	0.257136	0.0683065	3.76444	0.00016692	0.00204722	CTC-479C5.12
ENSG00000204519	211.483	-0.282154	0.0749732	-3.7634	0.00016762	0.00205414	ZNF551
ENSG00000100612	3555.81	-0.107735	0.0286374	-3.76203	0.00016854	0.00206349	DHRS7
ENSG00000157168	1674.91	-0.469026	0.124679	-3.76186	0.00016865	0.00206349	NRG1
ENSG00000172115	2476.43	0.143938	0.0382832	3.75981	0.00017004	0.00207881	CYCS
ENSG00000225342	282.842	0.241938	0.0643724	3.75841	0.000171	0.00208883	AC079630.4
ENSG00000168528	569.339	-0.17528	0.0466595	-3.75657	0.00017226	0.00210252	SERINC2
ENSG00000139679	3723.89	0.199432	0.0530932	3.75626	0.00017247	0.00210348	LPAR6
ENSG00000112893	5659.8	0.11846	0.0315462	3.75514	0.00017325	0.00211122	MAN2A1
ENSG00000181409	1153.6	-0.183056	0.0487548	-3.75462	0.00017361	0.00211391	AATK
ENSG00000149639	2410.76	-0.131267	0.0350076	-3.74968	0.00017706	0.00215332	SOGA1
ENSG00000161714	297.285	-0.26349	0.0702717	-3.74959	0.00017712	0.00215332	PLCD3
ENSG00000151208	78.2973	-0.267862	0.0714581	-3.74853	0.00017788	0.00216074	DLG5
ENSG00000125354	3655.89	0.109471	0.0292111	3.7476	0.00017853	0.00216528	2006-09-01
ENSG00000145990	597.933	-0.264237	0.0705058	-3.74773	0.00017844	0.00216528	GFOD1
ENSG00000161091	2610.09	0.0920454	0.0245629	3.74734	0.00017872	0.00216584	MFSD12
ENSG00000174684	107.217	-0.203082	0.0542226	-3.74533	0.00018015	0.00218146	B4GAT1
ENSG00000106952	2441.43	-0.147571	0.0394246	-3.74312	0.00018175	0.00219902	TNFSF8
ENSG00000181038	468.184	0.105277	0.0281326	3.74218	0.00018243	0.0022038	METTL23
ENSG00000187210	1305.29	0.278792	0.0744975	3.7423	0.00018234	0.0022038	GCNT1
ENSG00000148832	280.132	0.153355	0.0409861	3.74163	0.00018283	0.00220682	PAOX
ENSG00000254859	27.5722	0.384712	0.102854	3.74036	0.00018376	0.00221629	RP11-661A12.5
ENSG00000223960	281.672	-0.180279	0.0482009	-3.74016	0.00018391	0.00221633	AC009948.5
ENSG00000237484	14.0196	0.555221	0.148507	3.73867	0.000185	0.00222769	AP000476.1
ENSG00000162924	3013.98	-0.142084	0.0380278	-3.73631	0.00018674	0.00224692	REL
ENSG00000197165	85.1531	-0.261152	0.0699633	-3.7327	0.00018944	0.00227761	SULT1A2
ENSG00000168610	14421.2	0.149752	0.0401255	3.73209	0.0001899	0.00228129	STAT3
ENSG00000101574	323.86	0.149794	0.0401432	3.7315	0.00019034	0.00228486	METTL4
ENSG00000078589	23.3134	-0.799797	0.214396	-3.73047	0.00019112	0.00229108	P2RY10
ENSG00000158050	1643.7	0.845305	0.226598	3.73042	0.00019116	0.00229108	DUSP2
ENSG00000105246	26.4638	0.694768	0.186292	3.72946	0.00019189	0.00229622	EBI3
ENSG00000160799	2113.51	0.127806	0.0342677	3.72965	0.00019175	0.00229622	CCDC12
ENSG00000013810	6446.28	-0.0810779	0.0217479	-3.72807	0.00019295	0.00230705	TACC3
ENSG00000183864	2631.59	-0.156678	0.0420442	-3.72651	0.00019415	0.0023196	TOB2
ENSG00000140995	5913.55	-0.146776	0.0393937	-3.72588	0.00019464	0.00232361	DEF8
ENSG00000124496	1998.3	-0.137672	0.0369607	-3.72483	0.00019544	0.00233141	TRERF1
ENSG00000122696	314.174	-0.0989667	0.0265762	-3.72389	0.00019618	0.00233832	SLC25A51
ENSG00000063601	1537.35	0.0831846	0.0223469	3.72242	0.00019732	0.00235014	MTMR1
ENSG00000012232	4408.96	-0.108473	0.0291589	-3.72005	0.00019918	0.00237042	EXTL3
ENSG00000205213	128.675	-0.322358	0.0867342	-3.71662	0.0002019	0.00240096	LGR4
ENSG00000008853	521.031	0.146609	0.0394496	3.71635	0.00020212	0.00240137	RHOBTB2
ENSG00000168546	248.104	-0.403626	0.108613	-3.71618	0.00020225	0.00240137	GFRA2
ENSG00000115425	421.342	-0.171621	0.0461867	-3.71581	0.00020256	0.00240307	PECR
ENSG00000265491	1603.59	0.0838878	0.0225856	3.71422	0.00020383	0.00241635	RNF115
ENSG00000071205	458.116	-0.16312	0.0439279	-3.71336	0.00020452	0.00242077	ARHGAP10
ENSG00000261221	1822.09	-0.124416	0.0335044	-3.71343	0.00020447	0.00242077	ZNF865
ENSG00000103202	601.421	-0.132412	0.0356832	-3.71077	0.00020663	0.00244383	NME4
ENSG00000213064	4013.17	0.16694	0.0450058	3.7093	0.00020783	0.0024561	SFT2D2
ENSG00000095585	75.3883	0.306513	0.0826621	3.70802	0.00020888	0.00246665	BLNK
ENSG00000139508	1306.89	0.108331	0.0292207	3.70735	0.00020944	0.00247128	SLC46A3
ENSG00000141556	2583.13	-0.0742302	0.0200263	-3.70664	0.00021002	0.00247626	TBCD
ENSG00000092330	4237.01	0.0938493	0.0253479	3.70245	0.00021353	0.00251567	TINF2
ENSG00000143819	1044.41	-0.181016	0.0489057	-3.70132	0.00021448	0.00252322	EPHX1
ENSG00000147570	30.9822	0.320774	0.0866654	3.70129	0.0002145	0.00252322	DNAJC5B
ENSG00000170271	184.692	-0.234723	0.063426	-3.70073	0.00021498	0.00252657	FAXDC2
ENSG00000182568	3452.02	-0.0984137	0.0265942	-3.70057	0.00021512	0.00252657	SATB1
ENSG00000032742	325.892	-0.126563	0.0342071	-3.69991	0.00021568	0.00253117	IFT88
ENSG00000169762	1045.7	-0.079468	0.02148	-3.69962	0.00021592	0.00253206	TAPT1
ENSG00000105711	51.6519	0.409169	0.110627	3.69863	0.00021676	0.00253807	SCN1B
ENSG00000183323	603.941	-0.122166	0.0330291	-3.69874	0.00021667	0.00253807	CCDC125
ENSG00000196227	1245.6	-0.134246	0.0363433	-3.69384	0.00022089	0.00258441	FAM217B
ENSG00000173890	1085.46	-0.166577	0.0451039	-3.69317	0.00022147	0.00258922	GPR160
ENSG00000198689	1471.43	-0.110386	0.0299016	-3.69165	0.0002228	0.0026028	SLC9A6
ENSG00000180385	55.8848	-0.388201	0.105245	-3.68856	0.00022553	0.00263258	EMC3-AS1
ENSG00000187118	375.516	0.127529	0.0345903	3.68685	0.00022705	0.00264832	CMC1
ENSG00000023445	1609.85	0.255583	0.0693499	3.68541	0.00022833	0.00266128	BIRC3
ENSG00000159640	23.8882	0.594568	0.161439	3.68293	0.00023057	0.00268532	ACE
ENSG00000103047	955.65	0.100003	0.0271569	3.68241	0.00023104	0.00268874	TANGO6
ENSG00000154736	370.377	-0.451352	0.122584	-3.68197	0.00023144	0.00269126	ADAMTS5
ENSG00000142961	1011	0.145011	0.0394021	3.68029	0.00023297	0.00270701	MOB3C
ENSG00000136810	2175.29	0.172301	0.0468209	3.68	0.00023323	0.00270801	TXN
ENSG00000135899	957.839	0.146027	0.0396847	3.67968	0.00023352	0.00270935	SP110
ENSG00000123384	91614.1	-0.133037	0.0361725	-3.67786	0.0002352	0.00272674	LRP1
ENSG00000224796	128.278	0.495604	0.134772	3.67736	0.00023566	0.00272997	RPL32P1
ENSG00000080824	20780.3	0.112017	0.030464	3.67704	0.00023596	0.00273132	HSP90AA1
ENSG00000185475	739.82	0.132484	0.0360652	3.67345	0.0002393	0.00276788	TMEM179B
ENSG00000137414	2199.53	0.177558	0.0483402	3.67308	0.00023964	0.00276977	FAM8A1
ENSG00000156735	963.238	-0.118012	0.0321561	-3.66999	0.00024256	0.00280139	BAG4
ENSG00000095015	9883.49	-0.14502	0.0395261	-3.66897	0.00024353	0.00280686	MAP3K1
ENSG00000120708	35601.8	-0.145213	0.0395794	-3.66891	0.00024359	0.00280686	TGFBI
ENSG00000180354	718.276	-0.20635	0.0562389	-3.66917	0.00024334	0.00280686	MTURN
ENSG00000108861	6045.31	0.156715	0.0427521	3.66567	0.00024669	0.00284047	DUSP3
ENSG00000171862	14738.7	-0.102472	0.0279586	-3.66513	0.00024721	0.00284434	PTEN
ENSG00000133574	13774.4	0.226952	0.0619457	3.66372	0.00024858	0.00285792	GIMAP4
ENSG00000128923	690.65	-0.173079	0.047277	-3.66096	0.00025128	0.00288674	FAM63B
ENSG00000135541	64.369	-0.223873	0.0611599	-3.66046	0.00025177	0.00289019	AHI1
ENSG00000075142	1531.31	0.114849	0.0313801	3.65994	0.00025227	0.00289381	SRI
ENSG00000135636	18187.2	0.317436	0.0868074	3.65678	0.0002554	0.00292749	DYSF
ENSG00000167083	280.143	0.200431	0.054829	3.65556	0.00025662	0.00293928	GNGT2
ENSG00000105610	22.6597	0.400941	0.109688	3.65527	0.00025692	0.00294045	KLF1
ENSG00000122566	31349.3	0.0694259	0.0190001	3.65397	0.00025822	0.00295313	HNRNPA2B1
ENSG00000111554	787.914	-0.132802	0.0363593	-3.65249	0.00025971	0.00296572	MDM1
ENSG00000118690	175.115	-0.177222	0.0485201	-3.65254	0.00025965	0.00296572	ARMC2
ENSG00000117834	61.0062	-0.30904	0.0846236	-3.65194	0.00026026	0.00296986	SLC5A9
ENSG00000124191	24.5394	-0.377276	0.103328	-3.65123	0.00026099	0.00297536	TOX2
ENSG00000184867	63.7788	0.206026	0.0564287	3.65108	0.00026114	0.00297536	ARMCX2
ENSG00000008130	17620.8	0.0756491	0.0207344	3.64849	0.00026379	0.00300109	NADK
ENSG00000174306	468.968	-0.19162	0.0525197	-3.64854	0.00026373	0.00300109	ZHX3
ENSG00000073910	3702.68	-0.124439	0.0341119	-3.64798	0.00026431	0.00300482	FRY
ENSG00000120784	54.4929	-0.301465	0.0826576	-3.64716	0.00026516	0.00301214	ZFP30
ENSG00000163520	13.758	-0.552983	0.151695	-3.64536	0.00026702	0.00303105	FBLN2
ENSG00000114767	374.851	0.136069	0.0373439	3.64367	0.00026878	0.00304878	RRP9
ENSG00000111679	25393.6	0.0875515	0.0240306	3.64333	0.00026914	0.00305054	PTPN6
ENSG00000099331	19520.9	-0.0822688	0.022589	-3.64198	0.00027055	0.00306426	MYO9B
ENSG00000110047	6819.48	0.162628	0.0446625	3.64125	0.00027132	0.00306988	EHD1
ENSG00000122971	876.77	0.10489	0.0288071	3.64113	0.00027145	0.00306988	ACADS
ENSG00000196776	5234.78	0.0988279	0.0271485	3.64026	0.00027236	0.00307791	CD47
ENSG00000131389	13388.6	-0.0995554	0.0273846	-3.63544	0.0002775	0.00313371	SLC6A6
ENSG00000171812	705.426	0.155591	0.0428066	3.63474	0.00027826	0.00313999	COL8A2
ENSG00000183087	683.55	0.392453	0.108002	3.63377	0.00027931	0.00314945	GAS6
ENSG00000246250	12.8912	-0.507837	0.139789	-3.63289	0.00028026	0.00315786	RP11-613D13.5
ENSG00000179218	15290.7	0.124319	0.0342303	3.63185	0.00028139	0.00316827	CALR
ENSG00000183386	1749.32	-0.164348	0.0452781	-3.62975	0.00028369	0.00319178	FHL3
ENSG00000168575	685.566	-0.0781408	0.0215324	-3.62898	0.00028454	0.00319897	SLC20A2
ENSG00000261512	293.947	0.104565	0.0288168	3.62863	0.00028493	0.00320099	RP11-46D6.1
ENSG00000084764	414.209	-0.165412	0.0456003	-3.62743	0.00028626	0.00321353	MAPRE3
ENSG00000236567	57.3895	0.553506	0.152598	3.62723	0.00028648	0.00321368	TCF3P1
ENSG00000162772	933.18	0.643614	0.177566	3.62465	0.00028936	0.00324356	ATF3
ENSG00000102081	2453.92	0.0879501	0.0242716	3.62358	0.00029056	0.00325461	FMR1
ENSG00000075711	1692.56	-0.0546439	0.0150868	-3.62196	0.00029237	0.00327258	DLG1
ENSG00000176087	4322.39	0.103105	0.0284921	3.61871	0.00029607	0.00331154	SLC35A4
ENSG00000105967	5938.63	0.170954	0.0472491	3.61814	0.00029673	0.00331647	TFEC
ENSG00000115808	2931.86	-0.0785131	0.021701	-3.61795	0.00029695	0.00331647	STRN
ENSG00000266913	18.3165	0.345907	0.0956791	3.61528	0.00030002	0.00334834	CTC-548K16.2
ENSG00000163006	46.0796	-0.275434	0.0762054	-3.61437	0.00030108	0.00335772	CCDC138
ENSG00000124795	8699.31	0.103127	0.0285382	3.61366	0.00030191	0.00336445	DEK
ENSG00000148218	3253.07	-0.0728197	0.0201552	-3.61296	0.00030272	0.00337108	ALAD
ENSG00000213024	4510.47	0.121646	0.0336744	3.6124	0.00030337	0.00337587	NUP62
ENSG00000160563	575.395	0.109995	0.0304754	3.6093	0.00030703	0.00341153	MED27
ENSG00000272391	3027.17	-0.0806791	0.0223522	-3.60945	0.00030685	0.00341153	POM121C
ENSG00000132376	2729.45	0.0817089	0.0226545	3.60674	0.00031007	0.00344286	INPP5K
ENSG00000136960	94.6167	0.448143	0.124283	3.60584	0.00031114	0.00345225	ENPP2
ENSG00000100490	42.8905	0.26425	0.0733091	3.6046	0.00031264	0.00346631	CDKL1
ENSG00000176531	194.859	-0.16508	0.0458044	-3.60401	0.00031335	0.00347098	PHLDB3
ENSG00000205181	146.756	-0.165044	0.0457963	-3.60387	0.00031351	0.00347098	LINC00654
ENSG00000240859	615.792	0.197365	0.054831	3.59951	0.00031881	0.00352708	AC093627.10
ENSG00000205155	258.008	0.148313	0.0412119	3.59879	0.0003197	0.00353437	PSENEN
ENSG00000257093	1145.71	-0.189872	0.0527843	-3.59713	0.00032175	0.00355438	KIAA1147
ENSG00000130338	1045.07	-0.0901716	0.025088	-3.59422	0.00032537	0.0035918	TULP4
ENSG00000118276	121.966	-0.204861	0.0570075	-3.59358	0.00032616	0.00359791	B4GALT6
ENSG00000124126	28610.8	-0.0926476	0.0257959	-3.59156	0.0003287	0.0036233	PREX1
ENSG00000198920	625.72	-0.122952	0.0342507	-3.58975	0.00033099	0.00364592	KIAA0753
ENSG00000213762	494.636	-0.205392	0.057222	-3.58939	0.00033145	0.00364839	ZNF134
ENSG00000136167	125304	0.110006	0.0306756	3.58611	0.00033565	0.0036919	LCP1
ENSG00000173153	2798.73	0.111105	0.0309849	3.58577	0.00033609	0.00369408	ESRRA
ENSG00000159784	99.5575	-0.271812	0.0758074	-3.58557	0.00033635	0.00369424	FAM131B
ENSG00000166265	16.6092	-0.60239	0.168077	-3.58401	0.00033836	0.0037137	CYYR1
ENSG00000118922	375.766	-0.411214	0.114769	-3.58296	0.00033972	0.00372591	KLF12
ENSG00000062282	1613.65	-0.155051	0.0432884	-3.5818	0.00034123	0.00373711	DGAT2
ENSG00000091262	577.635	-0.165572	0.046224	-3.58196	0.00034103	0.00373711	ABCC6
ENSG00000166579	2531.39	-0.0805036	0.0224799	-3.58114	0.0003421	0.0037439	NDEL1
ENSG00000124357	15090.1	0.120153	0.0335547	3.58083	0.00034251	0.00374573	NAGK
ENSG00000171794	56.0193	-0.327138	0.0913666	-3.5805	0.00034293	0.00374769	UTF1
ENSG00000170145	1685.5	-0.0886997	0.02479	-3.57804	0.00034618	0.00378047	SIK2
ENSG00000257702	252.682	0.132535	0.0370776	3.57452	0.00035087	0.00382895	LBX2-AS1
ENSG00000138821	547.426	0.418352	0.117065	3.57367	0.00035202	0.00383869	SLC39A8
ENSG00000242193	460.298	-0.132676	0.037131	-3.5732	0.00035265	0.00384282	RP11-568K15.1
ENSG00000114648	2702.79	-0.0638916	0.0178943	-3.57049	0.00035631	0.00387994	KLHL18
ENSG00000110060	341.892	0.169423	0.0474536	3.57028	0.0003566	0.00388034	PUS3
ENSG00000198740	2287.18	-0.0796363	0.0223073	-3.56996	0.00035703	0.00388226	ZNF652
ENSG00000226067	471.787	0.120475	0.0337487	3.56976	0.00035731	0.00388258	LINC00623
ENSG00000099139	1539.54	-0.120699	0.0338502	-3.56566	0.00036293	0.00394072	PCSK5
ENSG00000170425	207.423	-0.202209	0.056713	-3.56549	0.00036318	0.00394072	ADORA2B
ENSG00000159110	1851.64	0.125856	0.0353363	3.56166	0.00036852	0.00399577	IFNAR2
ENSG00000164951	2540.08	0.181393	0.0509358	3.5612	0.00036916	0.00399993	PDP1
ENSG00000106211	484.754	0.251367	0.0705926	3.56082	0.0003697	0.00400293	HSPB1
ENSG00000047621	811.814	0.141415	0.039717	3.56056	0.00037007	0.00400405	C12orf4
ENSG00000164715	2354.32	0.194799	0.0547268	3.55949	0.00037158	0.00401468	LMTK2
ENSG00000198832	56.2854	0.300794	0.0845016	3.55962	0.00037139	0.00401468	SELM
ENSG00000103855	13.0253	0.497149	0.139694	3.55885	0.00037248	0.00401872	CD276
ENSG00000231312	67.0159	0.246777	0.06934	3.55895	0.00037234	0.00401872	AC007246.3
ENSG00000165322	743.573	0.154813	0.0435115	3.55797	0.00037373	0.00402933	ARHGAP12
ENSG00000157764	1321.04	-0.0818607	0.0230174	-3.55647	0.00037587	0.00404957	BRAF
ENSG00000118971	357.944	-0.265735	0.0747993	-3.55265	0.00038138	0.004106	CCND2
ENSG00000088179	400.824	-0.149862	0.042191	-3.552	0.00038231	0.00411318	PTPN4
ENSG00000127922	1399.4	0.0959739	0.0270218	3.55172	0.00038272	0.00411468	SHFM1
ENSG00000226711	16.3491	-0.367893	0.10359	-3.55144	0.00038314	0.00411621	FAM66C
ENSG00000139737	85.9068	0.224507	0.0632358	3.55032	0.00038476	0.00413076	SLAIN1
ENSG00000184992	1464.87	-0.164154	0.0462537	-3.54899	0.00038672	0.00414884	BRI3BP
ENSG00000122877	1776.96	0.76672	0.216062	3.54861	0.00038727	0.00414978	EGR2
ENSG00000170915	1472.66	0.192445	0.0542319	3.54856	0.00038735	0.00414978	PAQR8
ENSG00000023318	5611.22	0.0985341	0.0277716	3.54801	0.00038815	0.00415538	ERP44
ENSG00000135912	2398.24	-0.115499	0.0325547	-3.54783	0.00038842	0.00415538	TTLL4
ENSG00000006744	2088.63	0.0620643	0.0175038	3.54577	0.00039147	0.00418368	ELAC2
ENSG00000047346	956.973	-0.0995285	0.0280704	-3.54567	0.00039161	0.00418368	FAM214A
ENSG00000137642	32678	-0.158389	0.0446766	-3.54524	0.00039226	0.00418572	SORL1
ENSG00000185339	2710.04	0.332947	0.0939154	3.54518	0.00039235	0.00418572	TCN2
ENSG00000134243	10515.2	0.170733	0.0481664	3.54465	0.00039313	0.00419111	SORT1
ENSG00000165572	91.8375	-0.343472	0.0969087	-3.54429	0.00039368	0.00419399	KBTBD6
ENSG00000217555	35.3243	-0.406825	0.114824	-3.54302	0.00039557	0.00421127	CKLF
ENSG00000135862	484.907	-0.31272	0.0883008	-3.54154	0.0003978	0.00423203	LAMC1
ENSG00000114209	1734.68	0.100676	0.0284318	3.54096	0.00039868	0.00423836	PDCD10
ENSG00000258818	36.585	-0.324021	0.0915342	-3.53989	0.00040029	0.00425258	RNASE4
ENSG00000169220	5171.19	-0.129416	0.0366171	-3.5343	0.00040886	0.00434053	RGS14
ENSG00000185950	10685.3	-0.292183	0.0827006	-3.53302	0.00041084	0.00435853	IRS2
ENSG00000090686	4336.64	-0.0706845	0.020009	-3.53263	0.00041144	0.00436193	USP48
ENSG00000228166	20.0436	0.588024	0.166572	3.53016	0.00041531	0.00439987	MTND1P11
ENSG00000166595	1340.35	0.0986757	0.0279588	3.52933	0.00041662	0.00441068	FAM96B
ENSG00000173110	2188.58	0.31767	0.0900139	3.52912	0.00041695	0.00441108	HSPA6
ENSG00000184209	681.784	0.110425	0.0312994	3.52802	0.00041868	0.00442638	SNRNP35
ENSG00000126456	2773.14	0.108698	0.0308199	3.52687	0.00042051	0.00444255	IRF3
ENSG00000143061	26.424	-0.378047	0.107244	-3.5251	0.00042332	0.0044692	IGSF3
ENSG00000101966	2099.95	0.115761	0.0328418	3.5248	0.0004238	0.00447121	XIAP
ENSG00000197506	64.9474	-0.431372	0.122423	-3.52362	0.0004257	0.00448807	SLC28A3
ENSG00000258867	44.5337	0.373862	0.106113	3.52325	0.0004263	0.00449129	LINC01146
ENSG00000102781	162.657	-0.200053	0.0567847	-3.523	0.00042669	0.0044923	KATNAL1
ENSG00000172164	3138.81	0.16752	0.0475685	3.52166	0.00042886	0.00451205	SNTB1
ENSG00000158825	3492.07	-0.123308	0.0350184	-3.52122	0.00042957	0.00451643	CDA
ENSG00000132530	2258.9	0.312709	0.0888247	3.52052	0.0004307	0.00452522	XAF1
ENSG00000025796	3937.57	-0.0891506	0.0253266	-3.52004	0.00043149	0.00453031	SEC63
ENSG00000104047	542.945	0.171708	0.0487832	3.51983	0.00043183	0.00453075	DTWD1
ENSG00000135124	2348.92	0.102977	0.0292732	3.51781	0.00043512	0.00456218	P2RX4
ENSG00000089723	45.5162	-0.244973	0.0696452	-3.51744	0.00043573	0.00456541	OTUB2
ENSG00000116830	855.363	0.0909963	0.0258717	3.51722	0.00043609	0.00456611	TTF2
ENSG00000151490	603.492	0.253979	0.072223	3.5166	0.00043712	0.00457371	PTPRO
ENSG00000101752	2697.64	-0.0844591	0.0240296	-3.5148	0.00044009	0.00460164	MIB1
ENSG00000104320	3309.41	0.0972166	0.0276796	3.51222	0.00044438	0.00464335	NBN
ENSG00000112110	1258.54	0.110871	0.0315749	3.51137	0.0004458	0.00465461	MRPL18
ENSG00000130449	4185.21	-0.0848208	0.0241572	-3.51121	0.00044607	0.00465461	ZSWIM6
ENSG00000114541	1477.17	-0.101192	0.0288227	-3.51085	0.00044668	0.00465462	FRMD4B
ENSG00000129465	1054.23	0.14311	0.0407606	3.51098	0.00044646	0.00465462	RIPK3
ENSG00000186716	2474.64	-0.0802763	0.022881	-3.50843	0.00045077	0.00469394	BCR
ENSG00000126767	1623.7	0.106976	0.0304995	3.50747	0.00045239	0.00470762	ELK1
ENSG00000120910	551.113	0.108244	0.0308633	3.50721	0.00045284	0.00470906	PPP3CC
ENSG00000145703	12776.1	-0.0907018	0.0258696	-3.50612	0.00045469	0.00472507	IQGAP2
ENSG00000103528	67.2071	-0.36638	0.10452	-3.50535	0.00045601	0.00472914	SYT17
ENSG00000114450	4466.54	0.126605	0.036115	3.50559	0.00045559	0.00472914	GNB4
ENSG00000204619	3432.09	0.112095	0.0319772	3.50548	0.00045579	0.00472914	PPP1R11
ENSG00000156983	2111.87	-0.118882	0.0339464	-3.50207	0.00046167	0.00478458	BRPF1
ENSG00000100387	1642.62	0.114338	0.0326553	3.50135	0.0004629	0.00479412	RBX1
ENSG00000111644	801.766	0.133468	0.0381417	3.49927	0.00046653	0.00482292	ACRBP
ENSG00000143119	24933.3	0.113236	0.0323605	3.49921	0.00046663	0.00482292	CD53
ENSG00000272746	23.4927	-0.306265	0.0875225	-3.49927	0.00046653	0.00482292	RP11-53B2.6
ENSG00000003400	3094.07	0.161348	0.0461388	3.49701	0.0004705	0.0048563	CASP10
ENSG00000143498	120.307	0.250869	0.0717366	3.49709	0.00047036	0.0048563	TAF1A
ENSG00000183020	3440.21	-0.0650441	0.0186022	-3.49658	0.00047126	0.0048609	AP2A2
ENSG00000124788	2909.71	-0.102366	0.0292832	-3.49571	0.0004728	0.00487343	ATXN1
ENSG00000133056	117.266	-0.208549	0.059685	-3.49415	0.00047557	0.00489867	PIK3C2B
ENSG00000156650	984.69	-0.0973554	0.0278648	-3.49385	0.00047611	0.00490096	KAT6B
ENSG00000196693	889.347	-0.159364	0.045618	-3.49345	0.00047683	0.00490504	ZNF33B
ENSG00000155846	1410.57	0.26366	0.0755001	3.49218	0.0004791	0.00492511	PPARGC1B
ENSG00000122643	1391.07	0.185022	0.0530017	3.49086	0.00048146	0.00494604	NT5C3A
ENSG00000084093	2010.14	-0.0662233	0.0189822	-3.48871	0.00048536	0.00497756	REST
ENSG00000139278	12429.9	-0.087498	0.0250791	-3.48888	0.00048505	0.00497756	GLIPR1
ENSG00000276600	16.2701	-0.525169	0.150537	-3.48862	0.00048551	0.00497756	RAB7B
ENSG00000109099	72.7134	-0.638028	0.182962	-3.48722	0.00048806	0.00500034	PMP22
ENSG00000130766	660.718	-0.10289	0.0295239	-3.48499	0.00049215	0.00503888	SESN2
ENSG00000196498	16160.8	-0.112525	0.0323052	-3.48318	0.0004955	0.00506975	NCOR2
ENSG00000014164	2095.7	0.130551	0.0374896	3.48234	0.00049706	0.00508227	ZC3H3
ENSG00000050344	1530.34	0.166298	0.0477574	3.48214	0.00049742	0.00508258	NFE2L3
ENSG00000152672	142.327	-0.601071	0.172644	-3.48157	0.00049849	0.00509004	CLEC4F
ENSG00000187642	20.4576	0.364101	0.104631	3.47984	0.00050171	0.0051195	PERM1
ENSG00000095380	1497.77	0.084227	0.0242117	3.47877	0.00050372	0.00513657	NANS
ENSG00000063169	970.86	-0.107312	0.03085	-3.47849	0.00050424	0.00513848	GLTSCR1
ENSG00000079819	1461.28	0.164287	0.0472355	3.47804	0.00050509	0.00514372	EPB41L2
ENSG00000172037	1092.8	-0.174172	0.0500889	-3.47725	0.00050659	0.00515207	LAMB2
ENSG00000177721	185.673	0.220983	0.0635494	3.47734	0.00050642	0.00515207	ANXA2R
ENSG00000126262	923.696	0.514085	0.147904	3.47579	0.00050935	0.00517633	FFAR2
ENSG00000179364	2533.63	-0.109883	0.0316161	-3.47556	0.00050979	0.00517633	PACS2
ENSG00000273174	126.386	0.245449	0.0706235	3.47545	0.00050999	0.00517633	RP11-434H6.6
ENSG00000074370	4262.29	-0.131559	0.037882	-3.47288	0.00051491	0.0052228	ATP2A3
ENSG00000126016	40.5531	-0.314067	0.0904521	-3.47219	0.00051624	0.00523272	AMOT
ENSG00000090006	845.277	0.138014	0.0397586	3.47129	0.00051796	0.00524343	LTBP4
ENSG00000198718	502.984	-0.111211	0.0320373	-3.47128	0.00051798	0.00524343	FAM179B
ENSG00000258741	13.1031	-0.390373	0.112546	-3.46857	0.00052324	0.00529315	RP11-386M24.4
ENSG00000160094	1581.63	-0.0903818	0.0260603	-3.46819	0.00052398	0.00529717	ZNF362
ENSG00000171223	24701.1	0.237498	0.0684854	3.46786	0.00052461	0.0053	JUNB
ENSG00000008018	4436.53	0.0953521	0.0275038	3.46687	0.00052655	0.00531607	PSMB1
ENSG00000147416	26729.2	0.0899867	0.0259575	3.46669	0.00052691	0.00531618	ATP6V1B2
ENSG00000136448	6158.45	0.116205	0.0335268	3.46604	0.00052819	0.00532213	NMT1
ENSG00000158793	1434.54	0.0926429	0.0267288	3.46603	0.0005282	0.00532213	NIT1
ENSG00000099992	780.84	-0.135522	0.0391181	-3.46444	0.00053133	0.00535019	TBC1D10A
ENSG00000111145	3884.05	0.110415	0.0318745	3.46406	0.00053209	0.00535428	ELK3
ENSG00000188483	497.315	-0.282602	0.0816006	-3.46323	0.00053373	0.00536718	IER5L
ENSG00000237152	13.3463	-0.44921	0.129717	-3.46301	0.00053417	0.00536811	DLEU7-AS1
ENSG00000165097	7435.97	0.0976377	0.028202	3.46208	0.00053601	0.00538307	KDM1B
ENSG00000107140	1027.34	0.114768	0.0331558	3.46149	0.00053719	0.00539136	TESK1
ENSG00000260078	1283.97	-0.144318	0.0416958	-3.46121	0.00053775	0.00539337	RP11-44F14.1
ENSG00000189195	18.0549	-0.303996	0.0878705	-3.45959	0.000541	0.00542247	BTBD8
ENSG00000103522	129.951	0.423181	0.122346	3.4589	0.00054238	0.00543276	IL21R
ENSG00000066739	1643.16	-0.0964513	0.0278885	-3.45847	0.00054326	0.00543516	ATG2B
ENSG00000138449	3495.81	-0.169757	0.0490871	-3.45829	0.00054362	0.00543516	SLC40A1
ENSG00000186088	3638.83	0.175458	0.0507361	3.45825	0.00054369	0.00543516	GSAP
ENSG00000114626	7712.48	-0.101951	0.029498	-3.45621	0.00054784	0.005473	ABTB1
ENSG00000145882	1334.55	-0.0730312	0.0211728	-3.44929	0.00056206	0.00561139	PCYOX1L
ENSG00000093010	4189.37	-0.114878	0.0333115	-3.4486	0.00056351	0.00562216	COMT
ENSG00000099917	5428.8	0.0743392	0.0215639	3.4474	0.00056601	0.00564348	MED15
ENSG00000156026	912.489	0.122843	0.0356369	3.44707	0.0005667	0.00564661	MCU
ENSG00000156958	547.112	0.0960182	0.0278665	3.44566	0.00056967	0.00567256	GALK2
ENSG00000152219	1043	-0.146597	0.0425554	-3.44487	0.00057134	0.00568545	ARL14EP
ENSG00000102805	413.698	0.100683	0.02924	3.44332	0.00057461	0.00571425	CLN5
ENSG00000166783	6389.69	-0.0807104	0.0234428	-3.44286	0.0005756	0.00572035	KIAA0430
ENSG00000169738	973.034	0.0928608	0.0269791	3.44196	0.00057752	0.00573573	DCXR
ENSG00000145734	2408.69	-0.0913075	0.0265438	-3.43987	0.00058199	0.00577629	BDP1
ENSG00000100726	1988.5	0.121602	0.0353628	3.43869	0.00058455	0.00579792	TELO2
ENSG00000234743	161.243	0.183517	0.0533824	3.43777	0.00058652	0.00581375	EIF5AP4
ENSG00000186260	196.516	-0.185991	0.0541308	-3.43596	0.00059046	0.00584896	MKL2
ENSG00000100412	3780.15	0.101337	0.0294961	3.43562	0.00059119	0.00585239	ACO2
ENSG00000154319	46.4153	-0.380088	0.110645	-3.4352	0.00059211	0.00585387	FAM167A
ENSG00000237476	173.603	0.146386	0.0426123	3.4353	0.0005919	0.00585387	XXbac-B135H6.15
ENSG00000196743	10190.4	0.18247	0.0531457	3.43339	0.00059609	0.00588945	GM2A
ENSG00000182054	4042.53	0.121437	0.0353724	3.43309	0.00059675	0.00589212	IDH2
ENSG00000145284	64.1995	-0.264319	0.0770207	-3.43179	0.00059962	0.00591663	SCD5
ENSG00000165115	123.702	-0.216302	0.063063	-3.42994	0.00060372	0.00594658	KIF27
ENSG00000184307	70.7111	0.270138	0.0787545	3.43013	0.0006033	0.00594658	ZDHHC23
ENSG00000227508	101.787	0.269727	0.0786402	3.42989	0.00060382	0.00594658	LINC01624
ENSG00000115091	20680.3	0.102599	0.0299228	3.4288	0.00060627	0.00595766	ACTR3
ENSG00000140379	2894.08	0.271521	0.0791864	3.42888	0.00060607	0.00595766	BCL2A1
ENSG00000171552	950.36	0.118178	0.0344661	3.42883	0.00060618	0.00595766	BCL2L1
ENSG00000177675	61.8877	-0.351434	0.102498	-3.42869	0.00060651	0.00595766	CD163L1
ENSG00000163961	1154.34	-0.113002	0.0329718	-3.42723	0.00060977	0.00598578	RNF168
ENSG00000142798	58.1298	-0.354625	0.103488	-3.42673	0.0006109	0.00599303	HSPG2
ENSG00000196814	1124.39	-0.152305	0.0444616	-3.42555	0.00061356	0.00601525	MVB12B
ENSG00000100030	12829.2	-0.0775862	0.0226591	-3.42407	0.00061691	0.00604384	MAPK1
ENSG00000226816	187.555	-0.167691	0.0489766	-3.42391	0.00061727	0.00604384	AC005082.12
ENSG00000176463	4954.75	-0.111098	0.0324532	-3.42331	0.00061863	0.00605327	SLCO3A1
ENSG00000158769	1977.27	-0.134504	0.0393123	-3.42142	0.00062294	0.00609154	F11R
ENSG00000012048	269.352	-0.148455	0.0434163	-3.41934	0.00062773	0.0061345	BRCA1
ENSG00000147592	259.618	0.145069	0.0424856	3.41455	0.00063889	0.00623947	LACTB2
ENSG00000154146	3880.22	-0.152112	0.0445554	-3.41399	0.00064019	0.0062442	NRGN
ENSG00000174137	44.9934	0.221105	0.0647625	3.41409	0.00063997	0.0062442	FAM53A
ENSG00000129484	180.267	-0.24465	0.071666	-3.41375	0.00064075	0.00624563	PARP2
ENSG00000211450	1885.45	0.112912	0.0330927	3.41197	0.00064494	0.00628252	C11orf31
ENSG00000101460	80.1395	0.280468	0.0822495	3.40997	0.00064971	0.00632494	MAP1LC3A
ENSG00000143409	1726.06	-0.115855	0.0339925	-3.40826	0.0006538	0.00635658	FAM63A
ENSG00000196437	123.427	-0.146372	0.042946	-3.40827	0.00065376	0.00635658	ZNF569
ENSG00000143412	424.072	-0.169007	0.0495981	-3.40752	0.00065555	0.00636551	ANXA9
ENSG00000261226	49.5775	0.308525	0.09054	3.40761	0.00065535	0.00636551	RP11-830F9.7
ENSG00000141858	1250.13	-0.133001	0.0390385	-3.40691	0.00065703	0.00637325	SAMD1
ENSG00000233016	975.704	-0.153941	0.0451857	-3.40685	0.00065718	0.00637325	SNHG7
ENSG00000105369	90.7277	-0.440874	0.129423	-3.40645	0.00065813	0.00637833	CD79A
ENSG00000172936	19483.9	0.122379	0.0359503	3.40411	0.0006638	0.00642921	MYD88
ENSG00000204272	649.296	0.12148	0.0356894	3.40382	0.00066451	0.00643208	LINC01420
ENSG00000145687	1111.52	-0.118138	0.0347148	-3.4031	0.00066625	0.00644475	SSBP2
ENSG00000111962	60.6948	0.328298	0.0964841	3.40261	0.00066745	0.00645228	UST
ENSG00000254521	146.12	-0.444797	0.130742	-3.4021	0.00066871	0.0064604	SIGLEC12
ENSG00000136108	1061.53	-0.117207	0.0344638	-3.40086	0.00067174	0.00648555	CKAP2
ENSG00000186469	5164.03	-0.207464	0.0610364	-3.39903	0.00067625	0.00652499	GNG2
ENSG00000237181	116.725	0.193255	0.0568696	3.39822	0.00067827	0.00654029	AC147651.4
ENSG00000010803	342.46	-0.117053	0.0344515	-3.39762	0.00067975	0.00655043	SCMH1
ENSG00000188921	7818.61	-0.0881427	0.025944	-3.39742	0.00068025	0.00655108	HACD4
ENSG00000204176	84.1899	0.268468	0.0790787	3.39495	0.00068642	0.00660634	SYT15
ENSG00000090376	14385	-0.111272	0.0327817	-3.39433	0.00068796	0.00661704	IRAK3
ENSG00000240563	103.276	0.464597	0.136886	3.39405	0.00068867	0.0066197	L1TD1
ENSG00000065413	7266.63	0.113116	0.0333331	3.3935	0.00069004	0.00662869	ANKRD44
ENSG00000115464	6123.75	-0.100421	0.0295986	-3.39276	0.00069191	0.00664247	USP34
ENSG00000231560	24.0776	0.418836	0.123538	3.39034	0.00069807	0.00669735	AC091814.3
ENSG00000136147	2537.22	0.100617	0.029683	3.38972	0.00069965	0.00670826	PHF11
ENSG00000155380	613.341	-0.186593	0.0550584	-3.38899	0.0007015	0.0067218	SLC16A1
ENSG00000111237	3034.26	0.0753974	0.0222653	3.38631	0.00070838	0.00678349	VPS29
ENSG00000131100	4787.61	0.0983306	0.0290438	3.38559	0.00071025	0.00679335	ATP6V1E1
ENSG00000143322	918.298	-0.0941576	0.0278114	-3.38557	0.0007103	0.00679335	ABL2
ENSG00000171105	2364.08	-0.125937	0.0372124	-3.38428	0.00071364	0.00682101	INSR
ENSG00000101445	581.949	0.371566	0.109875	3.38172	0.00072033	0.00687198	PPP1R16B
ENSG00000110848	105.876	0.57736	0.170729	3.38173	0.0007203	0.00687198	CD69
ENSG00000175471	3851.64	0.0691482	0.020447	3.38183	0.00072006	0.00687198	MCTP1
ENSG00000185728	4514.09	-0.0877031	0.0259374	-3.38134	0.00072133	0.0068772	YTHDF3
ENSG00000124201	4427.97	0.178092	0.0526822	3.3805	0.00072355	0.00689409	ZNFX1
ENSG00000130511	3365.65	0.0824461	0.0243919	3.38006	0.00072469	0.0069006	SSBP4
ENSG00000144036	410.776	-0.0991476	0.0293509	-3.37801	0.00073012	0.00694797	EXOC6B
ENSG00000169439	131.912	-0.263642	0.0780999	-3.3757	0.00073627	0.00700215	SDC2
ENSG00000131966	1828.29	0.0820779	0.0243202	3.37489	0.00073845	0.00701846	ACTR10
ENSG00000070476	2254.83	-0.101418	0.030062	-3.37362	0.00074187	0.00704666	ZXDC
ENSG00000238005	40.3102	-0.235518	0.0698296	-3.37275	0.00074421	0.00706446	RP11-443B7.1
ENSG00000214900	91.9702	0.184292	0.0546693	3.37103	0.00074888	0.00710433	LINC01588
ENSG00000135441	244.691	0.213525	0.0633549	3.3703	0.00075087	0.00711878	BLOC1S1
ENSG00000168439	3443.88	0.109262	0.0324233	3.36985	0.00075208	0.00712583	STIP1
ENSG00000132749	176.692	-0.161705	0.0479923	-3.36939	0.00075335	0.00713187	MTL5
ENSG00000144115	76.1099	-0.233925	0.0694301	-3.36922	0.00075381	0.00713187	THNSL2
ENSG00000169957	788.334	-0.129432	0.0384172	-3.36911	0.00075412	0.00713187	ZNF768
ENSG00000134769	52.8519	-0.316977	0.0941108	-3.36813	0.00075681	0.0071484	DTNA
ENSG00000136560	3531.77	0.0909367	0.0269979	3.36829	0.00075636	0.0071484	TANK
ENSG00000135211	549.298	0.163905	0.0486839	3.36671	0.00076069	0.00718067	TMEM60
ENSG00000235917	18.7994	0.607778	0.180563	3.36603	0.0007626	0.00719416	MTCO2P11
ENSG00000108771	1717.25	0.200945	0.0597065	3.36555	0.00076391	0.00720214	DHX58
ENSG00000118894	148.706	0.138603	0.0411906	3.36492	0.00076566	0.00721413	EEF2KMT
ENSG00000143702	2448.63	-0.097828	0.0290838	-3.36366	0.00076915	0.00722474	CEP170
ENSG00000150403	3129.66	-0.111317	0.0330938	-3.36369	0.00076908	0.00722474	TMCO3
ENSG00000151746	105.992	-0.157246	0.0467407	-3.36421	0.00076762	0.00722474	BICD1
ENSG00000164211	584.225	0.274485	0.0815981	3.36386	0.0007686	0.00722474	STARD4
ENSG00000167711	160.095	-0.174532	0.0518871	-3.36369	0.00076908	0.00722474	SERPINF2
ENSG00000133639	11531.9	-0.1156	0.0343748	-3.36293	0.00077119	0.00723939	BTG1
ENSG00000198814	2441.96	0.263489	0.078371	3.36208	0.00077358	0.00725742	GK
ENSG00000113845	2352.78	0.0795192	0.023664	3.36035	0.00077845	0.00729857	TIMMDC1
ENSG00000177239	3120.96	-0.0645138	0.0192016	-3.35981	0.00077996	0.00730821	MAN1B1
ENSG00000145675	3780.45	-0.0877702	0.0261312	-3.35882	0.00078275	0.00732983	PIK3R1
ENSG00000013583	2024.41	0.108961	0.0324632	3.35644	0.00078953	0.00738882	HEBP1
ENSG00000105171	1187.61	0.0838125	0.0249769	3.3556	0.00079194	0.00740284	POP4
ENSG00000268985	12.7024	-0.462893	0.137948	-3.35558	0.000792	0.00740284	CTD-2528A14.1
ENSG00000008086	458.756	-0.149267	0.0444977	-3.35448	0.00079513	0.00742754	CDKL5
ENSG00000198265	5750.47	-0.081565	0.0243279	-3.35273	0.00080017	0.00747008	HELZ
ENSG00000166889	4783.84	0.100091	0.029879	3.34987	0.00080848	0.00754302	PATL1
ENSG00000106560	4596.68	0.154487	0.0461316	3.34884	0.00081151	0.00755738	GIMAP2
ENSG00000197119	1274.16	-0.229898	0.0686489	-3.34889	0.00081137	0.00755738	SLC25A29
ENSG00000272632	132.535	-0.168509	0.0503146	-3.3491	0.00081074	0.00755738	RP11-362F19.3
ENSG00000149761	1115.45	0.0719768	0.0214992	3.34788	0.00081433	0.00757439	NUDT22
ENSG00000178199	246.362	0.1837	0.054868	3.34803	0.00081388	0.00757439	ZC3H12D
ENSG00000110400	1116.42	-0.166386	0.0497109	-3.34707	0.00081671	0.00759194	PVRL1
ENSG00000100228	63.0181	-0.283916	0.0848422	-3.3464	0.00081868	0.00760366	RAB36
ENSG00000179630	538.049	0.114155	0.0341137	3.3463	0.00081897	0.00760366	LACC1
ENSG00000182580	232.678	-0.499177	0.149193	-3.34585	0.00082031	0.00761147	EPHB3
ENSG00000173762	258.303	0.472295	0.141211	3.34459	0.00082404	0.00764144	CD7
ENSG00000138463	1242.85	-0.112042	0.0335172	-3.3428	0.00082937	0.00768612	DIRC2
ENSG00000145494	1270.76	0.111758	0.0334364	3.34239	0.00083059	0.00769077	NDUFS6
ENSG00000232926	48.6816	-0.36417	0.108958	-3.3423	0.00083088	0.00769077	AC000078.5
ENSG00000123416	2142.94	0.158207	0.0473402	3.34191	0.00083205	0.00769693	TUBA1B
ENSG00000107672	1055.03	0.124788	0.0373481	3.34122	0.00083411	0.00770671	NSMCE4A
ENSG00000163534	39.9104	-0.423901	0.126866	-3.34133	0.00083379	0.00770671	FCRL1
ENSG00000227268	41.8607	-0.291258	0.0872068	-3.33986	0.00083821	0.00773984	KLLN
ENSG00000125900	217.556	0.21506	0.0644002	3.33944	0.00083949	0.00774698	SIRPD
ENSG00000197249	62797	0.121319	0.0363409	3.33835	0.00084276	0.00777248	SERPINA1
ENSG00000104549	430.446	0.208964	0.0626132	3.33738	0.00084572	0.0077936	SQLE
ENSG00000148158	5652.07	-0.0852246	0.0255385	-3.33711	0.00084654	0.0077936	SNX30
ENSG00000157500	2720.96	-0.0785378	0.0235348	-3.3371	0.00084659	0.0077936	APPL1
ENSG00000020181	1113.88	-0.19119	0.0573153	-3.33576	0.00085065	0.00781686	ADGRA2
ENSG00000109654	98.4003	-0.242023	0.0725483	-3.33603	0.00084983	0.00781686	TRIM2
ENSG00000160307	18.5633	-0.541379	0.162289	-3.33589	0.00085028	0.00781686	S100B
ENSG00000184678	486.053	0.351331	0.105451	3.33169	0.0008632	0.00792738	HIST2H2BE
ENSG00000188037	52.8852	-0.266525	0.0800163	-3.33088	0.00086573	0.00794584	CLCN1
ENSG00000230521	25.2638	0.27084	0.0813213	3.3305	0.00086692	0.00795194	HCG4P7
ENSG00000078246	214.866	-0.15557	0.0467317	-3.329	0.00087158	0.00798989	TULP3
ENSG00000118162	394.776	0.120245	0.0361244	3.32864	0.00087272	0.00799559	KPTN
ENSG00000215105	23.0993	-0.38174	0.114691	-3.32841	0.00087343	0.00799727	TTC3P1
ENSG00000163947	3972.18	0.141328	0.0424664	3.328	0.00087473	0.00800432	ARHGEF3
ENSG00000176533	232.466	-0.163069	0.0490139	-3.327	0.00087788	0.00802833	GNG7
ENSG00000140443	923.061	-0.140797	0.0423399	-3.32541	0.00088288	0.00806928	IGF1R
ENSG00000162073	390.206	-0.117562	0.0353567	-3.32502	0.00088412	0.00807578	PAQR4
ENSG00000204054	4179.33	-0.133185	0.0400652	-3.32421	0.00088669	0.0080944	LINC00963
ENSG00000236783	34.3433	-0.545172	0.164027	-3.32367	0.00088842	0.00810531	RPS15AP27
ENSG00000072134	32.72	-0.293221	0.0882335	-3.32324	0.0008898	0.00811301	EPN2
ENSG00000253829	15.6078	-0.420965	0.126707	-3.32235	0.00089262	0.00813384	RP11-723D22.3
ENSG00000138758	795.804	-0.182645	0.0549856	-3.32168	0.00089478	0.00814867	2011-09-01
ENSG00000183780	24.3456	-0.448696	0.135129	-3.32051	0.00089853	0.00817801	SLC35F3
ENSG00000037474	3678.97	0.0485088	0.0146151	3.31908	0.00090316	0.00821517	NSUN2
ENSG00000148110	6020.96	0.0966961	0.029136	3.31879	0.00090409	0.00821874	MFSD14B
ENSG00000064115	2315.16	-0.0765109	0.0230566	-3.3184	0.00090535	0.00822533	TM7SF3
ENSG00000197265	1116.39	0.0880316	0.0265303	3.31815	0.00090615	0.00822771	GTF2E2
ENSG00000116133	284.716	0.32504	0.0979818	3.31735	0.00090876	0.0082398	DHCR24
ENSG00000130347	201.882	0.112101	0.0337915	3.31742	0.00090852	0.0082398	RTN4IP1
ENSG00000196172	23.2304	-0.377965	0.11394	-3.31724	0.00090911	0.0082398	ZNF681
ENSG00000111261	184.557	-0.223911	0.0675474	-3.31488	0.00091683	0.00829993	MANSC1
ENSG00000232810	528.081	0.54757	0.165182	3.31495	0.0009166	0.00829993	TNF
ENSG00000113448	298.162	-0.246643	0.0744367	-3.31346	0.00092148	0.00833709	PDE4D
ENSG00000236056	31.9659	0.378755	0.114345	3.31239	0.00092503	0.00836423	GAPDHP14
ENSG00000163932	15890.7	0.0799413	0.0241377	3.31188	0.0009267	0.00837434	PRKCD
ENSG00000104412	697.639	0.12029	0.0363259	3.31141	0.00092826	0.00838351	EMC2
ENSG00000122642	545.942	0.158529	0.0478785	3.31108	0.00092938	0.00838865	FKBP9
ENSG00000054690	13.4389	0.495768	0.149837	3.30873	0.00093721	0.00845106	PLEKHH1
ENSG00000126947	146.904	-0.188976	0.0571153	-3.30867	0.00093741	0.00845106	ARMCX1
ENSG00000183527	413.225	0.10348	0.0312899	3.30712	0.00094259	0.0084928	PSMG1
ENSG00000182628	560.145	0.12367	0.0373999	3.30669	0.00094404	0.00850079	SKA2
ENSG00000154188	161.772	-0.26277	0.079545	-3.30342	0.00095515	0.00859574	ANGPT1
ENSG00000077684	1233.07	-0.115447	0.0349615	-3.30213	0.00095955	0.00862715	JADE1
ENSG00000132912	2385.13	-0.0923974	0.0279817	-3.30206	0.00095977	0.00862715	DCTN4
ENSG00000108557	1466.25	-0.0876359	0.0265449	-3.30142	0.00096198	0.00864192	RAI1
ENSG00000133805	1897.73	-0.180144	0.05457	-3.30116	0.00096286	0.00864473	AMPD3
ENSG00000185527	191.87	-0.152762	0.0463081	-3.29882	0.00097094	0.00871214	PDE6G
ENSG00000087253	5745.89	0.122416	0.0371134	3.29842	0.00097231	0.00871933	LPCAT2
ENSG00000121413	60.0978	-0.246103	0.0746298	-3.29764	0.00097501	0.00873837	ZSCAN18
ENSG00000163814	109.83	0.369834	0.112244	3.29492	0.0009845	0.00881829	CDCP1
ENSG00000144749	226.485	0.115778	0.0351504	3.29378	0.00098849	0.00884878	LRIG1
ENSG00000127824	2676.37	-0.0911257	0.0276752	-3.29268	0.00099237	0.00887832	TUBA4A
ENSG00000171847	42.5663	-0.250942	0.0762571	-3.29073	0.00099927	0.00893478	FAM90A1
ENSG00000168268	345.141	-0.177402	0.0539462	-3.2885	0.00100721	0.00900055	NT5DC2
ENSG00000130300	28.5695	-0.620808	0.188852	-3.28727	0.00101165	0.00903488	PLVAP
ENSG00000142599	5682.25	0.105974	0.0322399	3.28704	0.00101246	0.00903684	RERE
ENSG00000090565	620.998	-0.0963214	0.0293136	-3.28589	0.0010166	0.00906854	RAB11FIP3
ENSG00000111335	11338.1	0.262039	0.079754	3.28559	0.00101767	0.00907277	OAS2
ENSG00000197965	2365.21	-0.0850204	0.0258822	-3.2849	0.0010202	0.00908996	MPZL1
ENSG00000158828	712.228	-0.100506	0.0306003	-3.28449	0.00102167	0.00909247	PINK1
ENSG00000165671	9430.32	-0.0705956	0.0214934	-3.28453	0.00102153	0.00909247	NSD1
ENSG00000170291	975.757	0.0773768	0.0235614	3.28405	0.00102327	0.00910134	ELP5
ENSG00000172775	3585.06	0.0575473	0.0175241	3.28389	0.00102386	0.00910134	FAM192A
ENSG00000105329	22145	0.0973575	0.0296502	3.28353	0.00102514	0.00910739	TGFB1
ENSG00000166147	17.9996	0.398187	0.121282	3.28313	0.0010266	0.00911504	FBN1
ENSG00000181523	3840.37	-0.119276	0.0363404	-3.28219	0.00103005	0.00914033	SGSH
ENSG00000157216	2265.13	-0.142079	0.0432962	-3.28156	0.00103234	0.00915532	SSBP3
ENSG00000162976	3610.93	0.10687	0.0325693	3.28131	0.00103325	0.00915597	PQLC3
ENSG00000184611	15.4288	-0.347405	0.105877	-3.28121	0.00103361	0.00915597	KCNH7
ENSG00000169826	8552.43	-0.141542	0.0431425	-3.2808	0.00103515	0.00916423	CSGALNACT2
ENSG00000122547	1156.68	-0.190042	0.0579367	-3.28016	0.00103748	0.00917952	EEPD1
ENSG00000042445	1381.56	-0.0598348	0.0182524	-3.27819	0.00104475	0.0092385	RETSAT
ENSG00000100811	7051.02	-0.083878	0.0255929	-3.27739	0.00104773	0.00925947	YY1
ENSG00000116698	4113.68	-0.06162	0.018805	-3.27679	0.00104994	0.00927367	SMG7
ENSG00000122986	3110.14	0.107734	0.0328936	3.27523	0.00105576	0.00931965	HVCN1
ENSG00000180113	441.821	-0.231005	0.0705388	-3.27486	0.00105716	0.00932662	TDRD6
ENSG00000104447	3417.73	-0.146521	0.0447774	-3.27222	0.00106707	0.00940317	TRPS1
ENSG00000186532	580.271	-0.106567	0.0325669	-3.27227	0.00106688	0.00940317	SMYD4
ENSG00000116991	977.295	-0.154166	0.0471185	-3.27187	0.00106839	0.00940936	SIPA1L2
ENSG00000140743	252.24	-0.123889	0.0378693	-3.2715	0.00106977	0.00941607	CDR2
ENSG00000138639	1085.67	-0.132777	0.0406026	-3.27017	0.00107482	0.00945506	ARHGAP24
ENSG00000144744	3623.86	0.070096	0.0214394	3.26949	0.00107741	0.00947239	UBA3
ENSG00000125249	1548.63	-0.0893084	0.0273212	-3.26882	0.00107995	0.00948926	RAP2A
ENSG00000187091	378.488	0.165249	0.0505579	3.26852	0.00108112	0.00949408	PLCD1
ENSG00000205413	4369.52	0.22253	0.0681102	3.2672	0.00108616	0.0095328	SAMD9
ENSG00000145725	4322.43	-0.0766714	0.0234728	-3.2664	0.00108924	0.00955436	PPIP5K2
ENSG00000118965	138.351	-0.181048	0.0554515	-3.26497	0.00109474	0.00959706	WDR35
ENSG00000164938	2163.84	-0.133513	0.0408953	-3.26475	0.00109562	0.00959924	TP53INP1
ENSG00000174327	198.701	0.176337	0.0540203	3.26427	0.00109746	0.00960988	SLC16A13
ENSG00000113303	25.6508	-0.693627	0.212629	-3.26215	0.00110571	0.00966542	BTNL8
ENSG00000130202	1233.85	0.198349	0.0608031	3.26216	0.00110568	0.00966542	PVRL2
ENSG00000179598	19.8448	0.356429	0.109258	3.26227	0.00110525	0.00966542	PLD6
ENSG00000213390	1490.36	-0.0880468	0.027008	-3.26003	0.001114	0.00973235	ARHGAP19
ENSG00000180611	115.291	-0.270948	0.0831526	-3.25844	0.00112025	0.00978135	MB21D2
ENSG00000113643	1626.32	0.108155	0.0331987	3.25781	0.00112276	0.00979763	RARS
ENSG00000170955	173.689	-0.253829	0.0779319	-3.25707	0.0011257	0.00981763	PRKCDBP
ENSG00000226822	216.643	-0.157373	0.0483381	-3.25568	0.00113121	0.00986012	RP11-356N1.2
ENSG00000249348	33.5397	-0.255341	0.0784667	-3.25413	0.00113742	0.00990854	UGDH-AS1
ENSG00000130943	16.0941	-0.386038	0.118658	-3.25337	0.00114044	0.00992915	PKDREJ
ENSG00000197562	1659.78	-0.0902893	0.0277603	-3.25246	0.00114411	0.00995545	RAB40C
ENSG00000108175	9948.45	-0.117519	0.0361539	-3.25051	0.00115197	0.0100178	ZMIZ1
ENSG00000150401	503.646	-0.132948	0.0409027	-3.25036	0.00115259	0.0100178	DCUN1D2
ENSG00000274029	33.1655	0.341004	0.104919	3.25015	0.00115346	0.0100196	RP11-340F14.6
ENSG00000105750	87.5662	-0.241706	0.074404	-3.24856	0.00115989	0.0100698	ZNF85
ENSG00000198890	624.572	0.162323	0.0499726	3.24825	0.00116117	0.0100752	PRMT6
ENSG00000203705	976.607	0.122134	0.0376197	3.24655	0.00116811	0.0101296	TATDN3
ENSG00000105875	1281.95	-0.178991	0.0551465	-3.24573	0.0011715	0.0101532	WDR91
ENSG00000042317	111.386	-0.174296	0.0537136	-3.24492	0.00117484	0.0101655	SPATA7
ENSG00000108671	1912.26	0.0558191	0.0172021	3.2449	0.00117492	0.0101655	PSMD11
ENSG00000172183	704.044	0.278903	0.0859467	3.24507	0.00117423	0.0101655	ISG20
ENSG00000127191	292.893	0.151187	0.046599	3.24442	0.00117688	0.0101767	TRAF2
ENSG00000146416	230.894	0.161631	0.0498291	3.24371	0.00117986	0.0101967	AIG1
ENSG00000159199	957.271	0.10081	0.0310826	3.24331	0.00118149	0.010205	ATP5G1
ENSG00000107036	5443.92	0.0896259	0.0276366	3.24301	0.00118272	0.0102098	RIC1
ENSG00000131778	1308.25	-0.0892243	0.027517	-3.24252	0.00118479	0.0102219	CHD1L
ENSG00000275131	153.371	-0.271235	0.0836575	-3.24221	0.00118608	0.0102272	CH17-472G23.4
ENSG00000126458	1636.08	0.169227	0.0522006	3.24187	0.0011875	0.0102337	RRAS
ENSG00000173588	201.949	-0.186972	0.0576904	-3.24096	0.0011913	0.0102606	CEP83
ENSG00000130167	57.9347	-0.239441	0.0739023	-3.23997	0.00119544	0.0102905	TSPAN16
ENSG00000189419	26.1463	-0.345187	0.106595	-3.23832	0.00120237	0.0103443	SPATA41
ENSG00000181924	990.505	0.103658	0.032026	3.23668	0.00120929	0.010398	COA4
ENSG00000057935	236.45	-0.136318	0.0421382	-3.23502	0.00121633	0.0104467	MTA3
ENSG00000103495	851.456	-0.122217	0.0377794	-3.23502	0.00121632	0.0104467	MAZ
ENSG00000156738	85.8142	-0.506457	0.156635	-3.23335	0.00122349	0.0105023	MS4A1
ENSG00000114346	325.956	-0.13739	0.042495	-3.2331	0.00122456	0.0105056	ECT2
ENSG00000099977	177.845	0.195392	0.0604519	3.23219	0.00122846	0.0105331	DDT
ENSG00000237840	72.4805	0.23188	0.0717564	3.23149	0.00123147	0.010553	FAM21FP
ENSG00000255760	51.2395	0.31583	0.0977644	3.23052	0.00123567	0.010583	RP11-428G5.5
ENSG00000134780	735.09	-0.220303	0.0681988	-3.2303	0.0012366	0.010585	DAGLA
ENSG00000106588	136.646	0.165781	0.0513397	3.22909	0.00124184	0.0106239	PSMA2
ENSG00000181555	6269.23	-0.0571178	0.0176932	-3.22824	0.00124554	0.0106496	SETD2
ENSG00000143387	484.92	-0.169406	0.0524793	-3.22806	0.00124635	0.0106505	CTSK
ENSG00000131845	247.266	-0.137894	0.0427447	-3.22599	0.0012554	0.0107219	ZNF304
ENSG00000185482	2214.79	0.113078	0.0350597	3.2253	0.00125842	0.0107416	STAC3
ENSG00000134809	559.207	0.10917	0.0338519	3.22492	0.00126009	0.0107499	TIMM10
ENSG00000107651	2767.71	0.105843	0.0328283	3.22415	0.00126348	0.0107727	SEC23IP
ENSG00000002586	8220.94	-0.159721	0.0495456	-3.22372	0.00126536	0.0107828	CD99
ENSG00000115875	6437.82	0.0976475	0.0303007	3.22262	0.00127025	0.0108184	SRSF7
ENSG00000111144	28515.6	0.119276	0.0370163	3.22225	0.00127186	0.0108261	LTA4H
ENSG00000143575	1687.01	0.0853594	0.0264928	3.22198	0.00127307	0.0108304	HAX1
ENSG00000123575	2076.02	-0.0825966	0.0256496	-3.22019	0.00128107	0.0108923	FAM199X
ENSG00000108826	670.408	0.120112	0.0373224	3.21824	0.00128978	0.0109541	MRPL27
ENSG00000198734	7086.05	-0.180596	0.0561155	-3.2183	0.00128954	0.0109541	F5
ENSG00000083457	671.112	-0.138639	0.04309	-3.21743	0.00129344	0.010973	ITGAE
ENSG00000178896	214.436	0.117993	0.0366725	3.21749	0.00129319	0.010973	EXOSC4
ENSG00000059377	14601.5	-0.0893477	0.0277795	-3.21631	0.00129849	0.0110097	TBXAS1
ENSG00000131844	1473.29	0.0882202	0.0274306	3.21612	0.00129937	0.011011	MCCC2
ENSG00000165704	999.795	0.100705	0.0313172	3.21564	0.00130155	0.0110234	HPRT1
ENSG00000080189	2356.7	0.0514501	0.0160033	3.21496	0.00130463	0.0110434	SLC35C2
ENSG00000100578	591.067	-0.080926	0.0251834	-3.21347	0.00131141	0.0110946	KIAA0586
ENSG00000128951	906.377	0.0998642	0.0311061	3.21043	0.00132534	0.0111963	DUT
ENSG00000143434	115.786	-0.238649	0.0743339	-3.2105	0.00132506	0.0111963	SEMA6C
ENSG00000152102	4791.08	-0.10647	0.0331646	-3.21037	0.00132564	0.0111963	FAM168B
ENSG00000099219	843.335	-0.0789425	0.0246027	-3.2087	0.00133337	0.0112554	ERMP1
ENSG00000242485	1476.04	0.0621737	0.0193885	3.20673	0.00134252	0.0113264	MRPL20
ENSG00000231412	134.584	-0.228857	0.0713889	-3.20578	0.00134696	0.0113575	CTC-490G23.2
ENSG00000065600	861.806	0.0765622	0.0238856	3.20537	0.00134888	0.0113674	TMEM206
ENSG00000111199	231.28	0.259574	0.0810435	3.2029	0.00136053	0.0114593	TRPV4
ENSG00000167748	29.0742	0.272877	0.085237	3.20139	0.00136768	0.0115131	KLK1
ENSG00000147168	2782.48	0.177564	0.055469	3.20114	0.00136885	0.0115142	IL2RG
ENSG00000272760	145.478	0.140903	0.0440177	3.20104	0.00136932	0.0115142	RP11-5C23.1
ENSG00000188938	1638.5	0.0691356	0.0216097	3.19929	0.00137766	0.0115779	FAM120AOS
ENSG00000153048	753.385	-0.100814	0.0315129	-3.19913	0.00137843	0.0115781	CARHSP1
ENSG00000138744	8990.83	-0.108731	0.0339983	-3.19812	0.00138328	0.0116124	NAAA
ENSG00000111652	2286.19	0.0665879	0.0208253	3.19746	0.00138645	0.0116326	COPS7A
ENSG00000148814	445.657	0.0920991	0.0288144	3.19629	0.00139209	0.0116735	LRRC27
ENSG00000265743	102.196	0.157897	0.0494135	3.19542	0.00139629	0.0117023	RP11-848P1.3
ENSG00000167077	302.123	-0.148736	0.0465492	-3.19523	0.00139718	0.0117033	MEI1
ENSG00000137193	4737.25	0.362677	0.113525	3.1947	0.00139978	0.0117187	PIM1
ENSG00000166037	1708.25	-0.0727227	0.0227666	-3.19426	0.00140188	0.0117298	CEP57
ENSG00000085832	5727.29	0.066556	0.020841	3.19351	0.00140556	0.0117541	EPS15
ENSG00000112679	5212.81	-0.0703272	0.0220256	-3.19297	0.00140816	0.0117694	DUSP22
ENSG00000174720	1765.77	0.0688603	0.0215866	3.18995	0.00142296	0.0118866	LARP7
ENSG00000171634	4563.32	-0.0842411	0.0264359	-3.18661	0.00143949	0.0120181	BPTF
ENSG00000145476	766.482	0.094791	0.0297487	3.18639	0.00144059	0.0120207	CYP4V2
ENSG00000160284	213.071	-0.151135	0.0474449	-3.18548	0.00144515	0.0120521	SPATC1L
ENSG00000278864	29.3005	-0.407841	0.12805	-3.18502	0.00144742	0.0120645	RP11-45M22.2
ENSG00000058063	4473.52	-0.069006	0.0216672	-3.18481	0.0014485	0.0120669	ATP11B
ENSG00000129317	740.916	-0.0921036	0.0289292	-3.18376	0.00145377	0.0121041	PUS7L
ENSG00000001084	1669.35	0.113534	0.0356713	3.18277	0.00145872	0.0121387	GCLC
ENSG00000125779	2750.88	0.0781368	0.0245555	3.18205	0.00146235	0.0121623	PANK2
ENSG00000186174	1967.79	0.104001	0.0326893	3.18149	0.00146519	0.0121793	BCL9L
ENSG00000124731	7898.62	-0.267325	0.0840567	-3.18029	0.00147125	0.0122164	TREM1
ENSG00000135363	7334.79	0.131836	0.0414527	3.1804	0.00147073	0.0122164	LMO2
ENSG00000135930	5125.78	0.073439	0.0230949	3.17987	0.00147341	0.0122212	EIF4E2
ENSG00000176102	529.491	0.110698	0.0348122	3.17986	0.00147344	0.0122212	CSTF3
ENSG00000075618	788.032	-0.208812	0.0656772	-3.17937	0.00147597	0.0122356	FSCN1
ENSG00000114670	35.046	-0.272485	0.085714	-3.179	0.00147783	0.0122443	NEK11
ENSG00000048707	5017.36	-0.0783945	0.0246689	-3.17787	0.00148362	0.0122856	VPS13D
ENSG00000100889	2166.31	0.0896167	0.0282141	3.17631	0.00149159	0.0123446	PCK2
ENSG00000197386	7108.64	-0.0733247	0.0230859	-3.17616	0.00149236	0.0123446	HTT
ENSG00000198646	4155.08	-0.0608974	0.0191742	-3.17601	0.00149318	0.0123446	NCOA6
ENSG00000176749	196.12	-0.367	0.115604	-3.17463	0.00150029	0.0123967	CDK5R1
ENSG00000157064	38.4099	-0.330972	0.104264	-3.17437	0.00150161	0.0124009	NMNAT2
ENSG00000153560	4788.14	0.0553201	0.0174295	3.17394	0.00150386	0.0124128	UBP1
ENSG00000185088	1245.31	0.1041	0.0328203	3.17182	0.00151486	0.0124968	RPS27L
ENSG00000067369	728.021	-0.107709	0.0339642	-3.17126	0.0015178	0.012505	TP53BP1
ENSG00000117115	6864.65	-0.124207	0.0391678	-3.17116	0.00151832	0.012505	PADI2
ENSG00000138101	147.384	0.164829	0.0519756	3.17127	0.00151776	0.012505	DTNB
ENSG00000128654	290.816	0.11455	0.036132	3.17031	0.00152276	0.0125348	MTX2
ENSG00000118096	195.864	-0.124732	0.0393558	-3.16935	0.00152779	0.0125694	IFT46
ENSG00000101188	393.421	-0.240612	0.0759408	-3.16841	0.00153275	0.0126035	NTSR1
ENSG00000268362	50.6623	-0.337819	0.106631	-3.1681	0.00153441	0.0126103	CTD-2017D11.1
ENSG00000177272	375.758	-0.283129	0.0893809	-3.16767	0.00153668	0.0126222	KCNA3
ENSG00000233452	51.6572	-0.198278	0.0626237	-3.16619	0.00154452	0.0126797	STXBP5-AS1
ENSG00000185885	460.021	0.532003	0.168044	3.16586	0.00154628	0.0126873	IFITM1
ENSG00000172725	7353.03	0.103115	0.0325745	3.1655	0.00154818	0.012696	CORO1B
ENSG00000116824	142.419	-0.339071	0.10712	-3.16533	0.00154908	0.0126966	CD2
ENSG00000179761	22.815	0.332972	0.105227	3.16431	0.00155451	0.0127343	PIPOX
ENSG00000144224	6620.07	0.0590591	0.0186653	3.16411	0.00155559	0.0127363	UBXN4
ENSG00000151650	2057.7	-0.21023	0.0664681	-3.16288	0.00156217	0.0127833	VENTX
ENSG00000004866	213.393	0.109695	0.0346853	3.16257	0.00156385	0.0127896	ST7
ENSG00000203880	2955.58	-0.0845024	0.0267208	-3.16242	0.00156461	0.0127896	PCMTD2
ENSG00000001461	639.483	0.093381	0.0295358	3.16162	0.00156892	0.012811	NIPAL3
ENSG00000143891	280.48	0.21294	0.0673509	3.16165	0.00156876	0.012811	GALM
ENSG00000099377	52.002	0.403117	0.127531	3.16094	0.0015726	0.0128328	HSD3B7
ENSG00000196116	1709.92	0.1216	0.0384711	3.16082	0.00157327	0.0128328	TDRD7
ENSG00000084112	4425.85	-0.104811	0.0331733	-3.15951	0.00158037	0.0128838	SSH1
ENSG00000063180	32.5432	0.251729	0.0796885	3.15891	0.00158358	0.0128893	CA11
ENSG00000083454	43.539	-0.280845	0.0888974	-3.15921	0.001582	0.0128893	P2RX5
ENSG00000167770	3441.8	0.0621333	0.0196685	3.15903	0.00158296	0.0128893	OTUB1
ENSG00000158985	6824.52	0.0994506	0.0314916	3.15801	0.00158852	0.0129226	CDC42SE2
ENSG00000261609	345.115	-0.121023	0.0383401	-3.15656	0.00159641	0.0129754	GAN
ENSG00000266338	371.938	-0.134527	0.0426189	-3.15651	0.00159671	0.0129754	NBPF15
ENSG00000167264	1042.95	-0.0861273	0.0272871	-3.15634	0.00159761	0.0129758	DUS2
ENSG00000149091	10994.7	-0.0892197	0.0282708	-3.1559	0.00160006	0.0129887	DGKZ
ENSG00000111913	19364.9	0.151886	0.0481417	3.15499	0.00160506	0.0130155	FAM65B
ENSG00000182944	12263.1	0.0489329	0.0155092	3.15509	0.00160451	0.0130155	EWSR1
ENSG00000124019	114.707	-0.280556	0.0889341	-3.15465	0.00160688	0.0130233	FAM124B
ENSG00000089159	10435.1	-0.0855703	0.0271385	-3.1531	0.00161549	0.0130792	PXN
ENSG00000181788	2091.86	0.117796	0.0373571	3.15324	0.00161468	0.0130792	SIAH2
ENSG00000168405	373.512	0.171664	0.054447	3.15287	0.00161676	0.0130825	CMAHP
ENSG00000033170	223.505	0.121504	0.0385545	3.15148	0.00162446	0.0131379	FUT8
ENSG00000117091	6299.81	0.104674	0.0332182	3.15112	0.00162648	0.0131472	CD48
ENSG00000255571	21.33	0.351448	0.111539	3.15089	0.00162773	0.0131503	MIR9-3HG
ENSG00000170293	32.4743	-0.289589	0.0919561	-3.14921	0.00163711	0.0132021	CMTM8
ENSG00000196141	494.104	0.231694	0.0735703	3.14929	0.00163666	0.0132021	SPATS2L
ENSG00000227017	12.601	0.439007	0.139394	3.14939	0.00163612	0.0132021	AC007036.6
ENSG00000270647	8045.13	0.0824833	0.0261924	3.14913	0.0016376	0.0132021	TAF15
ENSG00000008056	22.2146	-0.477959	0.151806	-3.14849	0.00164118	0.0132218	SYN1
ENSG00000166228	495.577	0.121211	0.0384996	3.14838	0.00164178	0.0132218	PCBD1
ENSG00000150768	1224.51	0.0738741	0.0234836	3.14578	0.00165644	0.0133328	DLAT
ENSG00000248323	110.228	-0.343817	0.109306	-3.14546	0.00165827	0.0133405	LUCAT1
ENSG00000153982	72.176	0.193673	0.0615973	3.14418	0.0016655	0.0133846	GDPD1
ENSG00000161980	244.705	0.10485	0.0333465	3.14427	0.00166503	0.0133846	POLR3K
ENSG00000143499	756.126	0.111805	0.0355741	3.14289	0.00167289	0.0134369	SMYD2
ENSG00000166825	20310.7	-0.172911	0.0550349	-3.14184	0.00167888	0.0134779	ANPEP
ENSG00000123685	284.38	0.201997	0.0642989	3.14153	0.00168067	0.0134852	BATF3
ENSG00000109323	6833.15	-0.0509103	0.0162081	-3.14105	0.00168345	0.0135004	MANBA
ENSG00000087088	3889.28	0.0728581	0.023214	3.13854	0.00169794	0.0135951	BAX
ENSG00000133121	57.7389	-0.362871	0.11561	-3.13876	0.00169665	0.0135951	STARD13
ENSG00000182481	946.088	0.100379	0.0319825	3.13857	0.00169774	0.0135951	KPNA2
ENSG00000145335	441.661	-0.155537	0.0495721	-3.13759	0.00170344	0.013632	SNCA
ENSG00000139946	3113.36	-0.0947235	0.0301941	-3.13715	0.00170598	0.0136381	PELI2
ENSG00000280798	326.566	-0.113708	0.0362456	-3.13715	0.00170599	0.0136381	LINC00294
ENSG00000113273	3227.92	0.0956104	0.0304871	3.1361	0.00171212	0.0136799	ARSB
ENSG00000066583	528.008	0.148136	0.0472527	3.13499	0.00171863	0.0137247	ISOC1
ENSG00000105204	890.095	-0.129065	0.0411775	-3.13436	0.00172228	0.0137467	DYRK1B
ENSG00000106605	4412.57	0.158488	0.0505781	3.13354	0.00172714	0.0137783	BLVRA
ENSG00000183092	50.2712	-0.330419	0.105501	-3.13189	0.00173686	0.0138485	BEGAIN
ENSG00000265415	80.4875	0.172577	0.0551273	3.13053	0.00174494	0.0139057	CTD-2510F5.4
ENSG00000117139	1108.53	-0.105563	0.0337262	-3.13	0.00174808	0.0139211	KDM5B
ENSG00000157191	7018.36	0.0883855	0.0282391	3.12989	0.0017487	0.0139211	NECAP2
ENSG00000106144	1832.94	-0.117055	0.0374168	-3.12841	0.00175754	0.0139769	CASP2
ENSG00000140948	865.443	-0.0836206	0.0267285	-3.12851	0.00175693	0.0139769	ZCCHC14
ENSG00000102606	2361.69	-0.0613	0.0195969	-3.12804	0.00175974	0.0139798	ARHGEF7
ENSG00000126705	431.1	-0.133902	0.0428058	-3.12813	0.00175923	0.0139798	AHDC1
ENSG00000119900	19972.5	-0.104291	0.0333582	-3.12641	0.00176957	0.0140433	OGFRL1
ENSG00000154330	293.955	-0.24275	0.0776432	-3.12647	0.00176916	0.0140433	PGM5
ENSG00000133317	543.603	-0.216889	0.0693875	-3.12577	0.00177343	0.0140666	LGALS12
ENSG00000132570	382.117	-0.109506	0.0350367	-3.12548	0.00177518	0.0140672	PCBD2
ENSG00000158869	14013.3	0.106293	0.0340088	3.12545	0.00177535	0.0140672	FCER1G
ENSG00000100258	3125.37	0.0858113	0.0274571	3.12528	0.00177635	0.0140678	LMF2
ENSG00000087448	636.953	-0.0899796	0.0288072	-3.12351	0.00178711	0.0141456	KLHL42
ENSG00000272908	279.939	-0.165312	0.0529384	-3.12272	0.00179187	0.014176	RP11-121A8.1
ENSG00000072736	1807.93	-0.0809854	0.0259489	-3.12096	0.00180261	0.0142461	NFATC3
ENSG00000158290	3155.55	-0.0657654	0.0210716	-3.12105	0.00180206	0.0142461	CUL4B
ENSG00000110841	86.843	-0.200803	0.0643673	-3.11964	0.00181073	0.0143029	PPFIBP1
ENSG00000166260	718.731	-0.0919843	0.0294912	-3.11904	0.0018144	0.0143244	COX11
ENSG00000135519	781.857	-0.230584	0.0739681	-3.11735	0.00182484	0.0143994	KCNH3
ENSG00000107201	2435.02	0.196308	0.0629828	3.11685	0.00182796	0.0144166	DDX58
ENSG00000157833	12.9027	0.381464	0.122409	3.11631	0.00183132	0.0144356	GAREM2
ENSG00000174721	65.9482	-0.235427	0.0755654	-3.11555	0.00183605	0.0144654	FGFBP3
ENSG00000100522	192.251	0.108225	0.0347404	3.11523	0.00183801	0.0144734	GNPNAT1
ENSG00000164828	3959.92	-0.0895062	0.0287518	-3.11306	0.0018516	0.0145728	SUN1
ENSG00000186815	8043.41	-0.144166	0.0463582	-3.10982	0.00187198	0.0147257	TPCN1
ENSG00000138829	4975.68	-0.117861	0.0379079	-3.10915	0.00187624	0.0147508	FBN2
ENSG00000177383	440.918	-0.169699	0.0545827	-3.10902	0.00187711	0.0147508	MAGEF1
ENSG00000186529	230.111	-0.425483	0.13687	-3.10867	0.00187932	0.0147606	CYP4F3
ENSG00000090905	2596.98	-0.073667	0.0236997	-3.10835	0.00188136	0.014769	TNRC6A
ENSG00000198162	3496.68	-0.0719763	0.0231635	-3.10732	0.00188793	0.0148129	MAN1A2
ENSG00000170379	61.7354	0.209587	0.0674651	3.10661	0.00189248	0.0148334	TCAF2
ENSG00000205846	503.163	0.204758	0.065909	3.10667	0.00189207	0.0148334	CLEC6A
ENSG00000270157	41.0056	-0.290685	0.093647	-3.10405	0.00190889	0.0149543	RP5-894A10.6
ENSG00000065308	1551.63	-0.0895983	0.0288674	-3.10379	0.00191058	0.0149598	TRAM2
ENSG00000186340	50.4165	-0.169709	0.0547045	-3.10229	0.00192031	0.0150272	THBS2
ENSG00000207561	25.3562	-0.27055	0.0872136	-3.10216	0.00192116	0.0150272	MIR635
ENSG00000138668	11824.9	0.055079	0.0177565	3.10191	0.00192278	0.0150322	HNRNPD
ENSG00000103490	2405.6	0.112876	0.0364001	3.10099	0.00192873	0.0150632	PYCARD
ENSG00000183978	856.012	0.109525	0.0353191	3.10101	0.00192861	0.0150632	COA3
ENSG00000197892	3239.35	0.102553	0.0330768	3.10045	0.00193229	0.0150833	KIF13B
ENSG00000108669	10740.5	0.0723067	0.0233345	3.0987	0.00194374	0.015165	CYTH1
ENSG00000011426	20.7919	-0.276425	0.0892174	-3.09833	0.00194612	0.015168	ANLN
ENSG00000254389	13.0851	-0.390958	0.126177	-3.09848	0.00194514	0.015168	RHPN1-AS1
ENSG00000198060	1747.15	0.0753934	0.0243415	3.09731	0.00195283	0.0152126	2005-03-01
ENSG00000132256	1640.99	0.130161	0.042027	3.09708	0.00195439	0.0152169	TRIM5
ENSG00000036565	44.2352	0.356204	0.11502	3.09689	0.00195563	0.0152188	SLC18A1
ENSG00000137962	245.389	-0.275696	0.08907	-3.09527	0.00196632	0.0152941	ARHGAP29
ENSG00000120526	540.694	0.103836	0.033552	3.09478	0.00196961	0.0153109	NUDCD1
ENSG00000169116	41.4124	-0.59243	0.191437	-3.09465	0.00197048	0.0153109	PARM1
ENSG00000170142	3280.88	0.0760306	0.024574	3.09395	0.00197514	0.0153393	UBE2E1
ENSG00000068394	1100.27	0.0862121	0.0278711	3.09324	0.00197983	0.0153679	GPKOW
ENSG00000180155	340.58	0.264265	0.0854418	3.09292	0.00198194	0.0153764	LYNX1
ENSG00000139832	1838.53	0.195405	0.0631925	3.09222	0.00198663	0.0154049	RAB20
ENSG00000230438	144.542	0.223615	0.0723212	3.09197	0.00198836	0.0154106	SERPINB9P1
ENSG00000079308	434.653	0.260542	0.0843	3.09065	0.00199718	0.0154554	TNS1
ENSG00000119865	12.5703	-0.439286	0.142132	-3.09068	0.00199698	0.0154554	CNRIP1
ENSG00000124374	48.4699	-0.26305	0.0851073	-3.09081	0.00199612	0.0154554	PAIP2B
ENSG00000106799	2886.6	-0.104818	0.0339171	-3.0904	0.00199884	0.0154603	TGFBR1
ENSG00000185658	2364.58	-0.108426	0.0351102	-3.08816	0.00201398	0.0155696	BRWD1
ENSG00000163001	191.106	-0.126527	0.0409744	-3.08795	0.00201545	0.015573	CFAP36
ENSG00000142192	14651.8	-0.097594	0.0316239	-3.08608	0.00202812	0.015655	APP
ENSG00000162390	74.9069	-0.231261	0.0749361	-3.08611	0.00202796	0.015655	ACOT11
ENSG00000141446	930.928	-0.0884203	0.0286548	-3.08571	0.0020307	0.015667	ESCO1
ENSG00000173064	3318.73	-0.109729	0.035567	-3.08512	0.00203468	0.0156897	HECTD4
ENSG00000141252	2396.04	0.0857433	0.0278018	3.08409	0.00204172	0.0157361	VPS53
ENSG00000144476	43.3058	-0.535913	0.17382	-3.08314	0.00204828	0.0157787	ACKR3
ENSG00000261888	119.906	-0.244787	0.0794177	-3.08228	0.00205423	0.0158166	AC144831.1
ENSG00000120215	71.0861	-0.200461	0.0650507	-3.08162	0.0020588	0.0158357	MLANA
ENSG00000141854	41.3788	-0.363019	0.117797	-3.08172	0.00205807	0.0158357	CTB-55O6.8
ENSG00000092847	6093.52	-0.113105	0.0367151	-3.0806	0.00206583	0.0158738	AGO1
ENSG00000178075	12.2967	-0.624748	0.202796	-3.08067	0.00206534	0.0158738	GRAMD1C
ENSG00000168913	29.8208	-0.462019	0.15	-3.08012	0.00206914	0.0158912	ENHO
ENSG00000058729	743.472	-0.0986734	0.0320376	-3.07993	0.0020705	0.0158937	RIOK2
ENSG00000169288	328.778	0.115456	0.0374976	3.07902	0.00207682	0.0159341	MRPL1
ENSG00000100181	502.489	-0.197414	0.0641263	-3.07852	0.00208029	0.0159471	TPTEP1
ENSG00000103485	94.1285	-0.250324	0.0813141	-3.07848	0.0020806	0.0159471	QPRT
ENSG00000060237	14658.8	-0.078792	0.0255959	-3.07831	0.00208181	0.0159483	WNK1
ENSG00000070061	1568.39	-0.0792178	0.0257398	-3.07764	0.00208648	0.0159761	IKBKAP
ENSG00000213557	124.692	-0.52082	0.169239	-3.07742	0.00208801	0.0159798	RP11-240E2.2
ENSG00000163602	2673.75	-0.0971991	0.0315904	-3.07686	0.00209197	0.016002	RYBP
ENSG00000079482	164.945	-0.176978	0.0575359	-3.07595	0.00209832	0.0160426	OPHN1
ENSG00000175084	90.5004	-0.335076	0.108958	-3.07528	0.00210306	0.0160708	DES
ENSG00000160447	42.7876	0.287975	0.09367	3.07436	0.00210955	0.0161123	PKN3
ENSG00000102804	951.005	-0.0885175	0.0287969	-3.07385	0.00211313	0.0161221	TSC22D1
ENSG00000175893	362.569	0.169581	0.055171	3.07373	0.00211401	0.0161221	ZDHHC21
ENSG00000177169	4963.32	-0.118072	0.0384101	-3.074	0.0021121	0.0161221	ULK1
ENSG00000247765	12.5363	-0.463013	0.150702	-3.07238	0.00212358	0.016187	RP11-32B5.7
ENSG00000164620	326.825	0.222101	0.0723184	3.07115	0.00213234	0.0162456	RELL2
ENSG00000227057	1926.03	0.0633127	0.0206168	3.07093	0.00213392	0.0162496	WDR46
ENSG00000109458	763.896	-0.114545	0.0373253	-3.06883	0.00214899	0.0163413	GAB1
ENSG00000135940	3501.74	0.100948	0.0328955	3.06874	0.00214966	0.0163413	COX5B
ENSG00000151849	254.54	0.169412	0.0552066	3.0687	0.00214995	0.0163413	CENPJ
ENSG00000160007	3363.93	-0.0954161	0.0310968	-3.06836	0.0021524	0.0163413	ARHGAP35
ENSG00000186642	28.0261	-0.325765	0.106161	-3.06858	0.00215077	0.0163413	PDE2A
ENSG00000198363	1913.73	-0.167433	0.0545674	-3.06838	0.00215225	0.0163413	ASPH
ENSG00000197724	3894.37	-0.0513398	0.0167358	-3.06766	0.00215739	0.0163711	PHF2
ENSG00000140365	909.932	0.0640962	0.0208987	3.06699	0.00216226	0.0163998	COMMD4
ENSG00000186318	900.906	-0.119027	0.038817	-3.06638	0.00216671	0.0164254	BACE1
ENSG00000157895	653.192	0.0860239	0.0280601	3.0657	0.00217159	0.0164542	C12orf43
ENSG00000181894	113.87	-0.181874	0.0593341	-3.06526	0.00217483	0.0164706	ZNF329
ENSG00000126653	1361.8	0.07263	0.0236988	3.06471	0.00217879	0.0164923	NSRP1
ENSG00000162813	769.501	0.105936	0.0345795	3.06356	0.00218722	0.016548	BPNT1
ENSG00000147996	555.075	0.171998	0.0561467	3.06336	0.00218867	0.0165507	CBWD5
ENSG00000132640	667.253	-0.0900697	0.029404	-3.06318	0.00218998	0.0165524	BTBD3
ENSG00000117593	647.706	0.104793	0.0342137	3.0629	0.002192	0.0165595	DARS2
ENSG00000213928	401.421	0.289379	0.0944896	3.06255	0.00219461	0.016571	IRF9
ENSG00000068400	4071.78	0.119228	0.0389397	3.06186	0.00219968	0.0166011	GRIPAP1
ENSG00000230910	145.693	-0.566425	0.185052	-3.06091	0.00220668	0.0166457	RP3-525N10.2
ENSG00000118640	7315.92	0.0980553	0.0320448	3.05994	0.00221381	0.0166911	VAMP8
ENSG00000141503	7410.27	-0.0931604	0.0304475	-3.05971	0.00221554	0.0166959	MINK1
ENSG00000083828	820.63	-0.0878156	0.0287176	-3.0579	0.00222895	0.0167887	ZNF586
ENSG00000134056	649.823	0.0975578	0.0319132	3.05697	0.00223583	0.0168322	MRPS36
ENSG00000260929	44.5645	0.300868	0.0984364	3.05647	0.00223962	0.0168525	RP11-327F22.1
ENSG00000081307	668.447	-0.0745603	0.0244022	-3.05548	0.00224702	0.0168997	UBA5
ENSG00000142303	63.1294	-0.404785	0.132489	-3.05523	0.00224885	0.0169025	ADAMTS10
ENSG00000167642	2613.33	-0.14173	0.0463907	-3.05513	0.00224961	0.0169025	SPINT2
ENSG00000213463	771.074	0.110451	0.0361617	3.05436	0.00225539	0.0169376	SYNJ2BP
ENSG00000089916	3098.03	-0.0934714	0.0306148	-3.05315	0.00226456	0.0169774	GPATCH2L
ENSG00000100979	75.0463	-0.18279	0.0598682	-3.05321	0.00226406	0.0169774	PLTP
ENSG00000149260	65.2009	-0.253599	0.0830574	-3.0533	0.00226337	0.0169774	CAPN5
ENSG00000160310	5102.69	-0.0547447	0.017931	-3.05307	0.00226514	0.0169774	PRMT2
ENSG00000164300	2622.13	-0.0963952	0.0315843	-3.052	0.00227326	0.0170299	SERINC5
ENSG00000104918	865.197	-0.177405	0.0581449	-3.05109	0.0022801	0.0170728	RETN
ENSG00000101019	705.566	0.0997418	0.0327097	3.04931	0.00229369	0.0171661	UQCC1
ENSG00000169871	4417.87	0.152737	0.0501199	3.04743	0.00230804	0.017265	TRIM56
ENSG00000224429	43.5682	-0.244422	0.0802145	-3.0471	0.00231061	0.0172758	LINC00539
ENSG00000100918	739.978	0.330692	0.108546	3.04656	0.00231479	0.0172985	REC8
ENSG00000186047	390.786	-0.161875	0.0531398	-3.04621	0.00231747	0.0173101	DLEU7
ENSG00000198142	400.199	-0.158433	0.0520249	-3.04533	0.00232426	0.0173498	SOWAHC
ENSG00000198707	435.809	-0.13009	0.0427195	-3.04522	0.00232507	0.0173498	CEP290
ENSG00000172071	598.887	-0.0882819	0.0289928	-3.04496	0.00232713	0.0173567	EIF2AK3
ENSG00000171777	9005.16	-0.068537	0.0225108	-3.04462	0.00232974	0.0173592	RASGRP4
ENSG00000197147	628.543	-0.100216	0.0329148	-3.0447	0.00232912	0.0173592	LRRC8B
ENSG00000156261	7508.64	0.0735204	0.0241503	3.04429	0.00233228	0.0173696	CCT8
ENSG00000177706	1946.91	0.171882	0.0564757	3.04347	0.00233866	0.0174087	FAM20C
ENSG00000115556	113.111	-0.14288	0.046955	-3.04291	0.00234304	0.0174328	PLCD4
ENSG00000077147	7610.17	-0.0734571	0.0241449	-3.04235	0.00234741	0.0174483	TM9SF3
ENSG00000166025	141.099	-0.20285	0.0666754	-3.04235	0.00234742	0.0174483	AMOTL1
ENSG00000023892	5363.87	-0.0697478	0.0229386	-3.04063	0.00236083	0.0175309	DEF6
ENSG00000257698	38.8858	-0.241841	0.0795339	-3.04073	0.00236003	0.0175309	RP11-620J15.3
ENSG00000158234	77.014	-0.185617	0.0610705	-3.03939	0.0023706	0.0175949	FAIM
ENSG00000173757	9153.33	-0.0643567	0.0211788	-3.03872	0.00237583	0.017625	STAT5B
ENSG00000175334	2924.63	0.0935771	0.0307967	3.03855	0.00237721	0.0176268	BANF1
ENSG00000158079	101.492	-0.195215	0.0642671	-3.03755	0.0023851	0.017673	PTPDC1
ENSG00000234290	205.074	0.31671	0.104268	3.03746	0.00238577	0.017673	AC116366.6
ENSG00000122884	1980.5	-0.0829524	0.0273164	-3.03672	0.00239167	0.0177017	P4HA1
ENSG00000232453	24.6366	-0.263891	0.086901	-3.03668	0.00239196	0.0177017	RP4-794H19.1
ENSG00000164199	24.5277	-0.401933	0.13238	-3.03621	0.00239569	0.0177207	ADGRV1
ENSG00000083312	3165.81	-0.065241	0.0214901	-3.03586	0.00239851	0.0177329	TNPO1
ENSG00000103319	553.27	-0.0979556	0.0322762	-3.03492	0.00240603	0.0177799	EEF2K
ENSG00000008083	4358.73	-0.0839609	0.0276695	-3.03442	0.00240998	0.0178004	JARID2
ENSG00000250031	38.457	-0.394545	0.130047	-3.03386	0.00241445	0.0178249	RP11-114M5.1
ENSG00000097007	2468.32	-0.0681733	0.0224723	-3.03366	0.0024161	0.0178284	ABL1
ENSG00000106546	10179.3	-0.271762	0.0895868	-3.0335	0.00241734	0.0178289	AHR
ENSG00000280153	735.271	0.245266	0.0808872	3.0322	0.00242782	0.0178976	RP11-876N24.3
ENSG00000243404	18.2825	-0.412754	0.136163	-3.03132	0.00243489	0.017941	RPL35AP32
ENSG00000114120	1854.13	-0.100277	0.0330837	-3.03101	0.00243739	0.0179508	SLC25A36
ENSG00000205208	314.785	-0.0953613	0.0314691	-3.03031	0.00244303	0.0179836	C4orf46
ENSG00000139132	3270.72	-0.110448	0.0364669	-3.02873	0.00245584	0.0180691	FGD4
ENSG00000273472	127.614	-0.154237	0.0509476	-3.02736	0.00246702	0.0181427	RP11-102N12.3
ENSG00000100307	795.539	-0.118056	0.0390016	-3.02697	0.0024702	0.0181573	CBX7
ENSG00000076242	1424.72	0.0571504	0.0188844	3.02633	0.00247545	0.0181802	MLH1
ENSG00000250057	11.5252	-0.417392	0.137922	-3.02629	0.00247571	0.0181802	RP11-576N17.5
ENSG00000186818	4937.91	0.167834	0.0554875	3.02472	0.00248866	0.0182666	LILRB4
ENSG00000162639	600.908	-0.0775681	0.0256525	-3.0238	0.00249624	0.0183133	HENMT1
ENSG00000025770	813.04	-0.116582	0.0385816	-3.02169	0.00251366	0.0184323	NCAPH2
ENSG00000205918	132.514	-0.159156	0.0526953	-3.02031	0.00252519	0.0185079	PDPK2P
ENSG00000274922	429.418	0.112442	0.0372316	3.02006	0.00252726	0.0185142	RP11-88E10.5
ENSG00000122482	1099.43	-0.139358	0.0461562	-3.01926	0.0025339	0.018554	ZNF644
ENSG00000143799	4031.23	0.0658711	0.0218192	3.01895	0.00253656	0.0185645	PARP1
ENSG00000164611	39.1285	0.255594	0.084718	3.01699	0.00255298	0.0186757	PTTG1
ENSG00000132646	995.677	0.103326	0.0342555	3.01634	0.0025585	0.018701	PCNA
ENSG00000139163	2843.56	0.12115	0.0401654	3.01629	0.00255889	0.018701	ETNK1
ENSG00000171766	76.341	-0.284207	0.0942302	-3.01609	0.00256057	0.0187043	GATM
ENSG00000158104	43.2436	0.233547	0.0774576	3.01516	0.00256845	0.0187439	HPD
ENSG00000169599	498.909	0.0974726	0.0323264	3.01527	0.00256754	0.0187439	NFU1
ENSG00000173065	267.48	-0.116486	0.0386409	-3.01456	0.00257348	0.0187694	FAM222B
ENSG00000196655	699.354	0.0666396	0.0221067	3.01446	0.0025744	0.0187694	TRAPPC4
ENSG00000117595	16.554	0.372726	0.123655	3.01423	0.00257635	0.0187719	IRF6
ENSG00000279296	12.571	0.411089	0.136387	3.01412	0.00257722	0.0187719	RP11-609D21.3
ENSG00000276073	30.3878	0.271995	0.0902738	3.013	0.0025868	0.0188327	RP5-1125A11.7
ENSG00000168961	10540.5	0.0977884	0.0324591	3.01267	0.00258963	0.0188444	LGALS9
ENSG00000162804	323.953	-0.32929	0.109339	-3.01163	0.00259849	0.0188998	SNED1
ENSG00000236008	22.827	-0.317593	0.10548	-3.01093	0.00260452	0.0189346	AC011747.4
ENSG00000173818	362.882	-0.129963	0.043168	-3.01062	0.00260713	0.0189446	ENDOV
ENSG00000158106	40.96	-0.28686	0.0953066	-3.00987	0.00261364	0.0189828	RHPN1
ENSG00000162444	1924	-0.140127	0.0465685	-3.00906	0.00262061	0.0190244	RBP7
ENSG00000226742	206.682	0.144292	0.0479563	3.00882	0.00262264	0.01903	HSBP1L1
ENSG00000118263	2983.15	-0.167573	0.0557187	-3.00748	0.00263425	0.0191034	KLF7
ENSG00000155850	734.376	-0.122777	0.0408254	-3.00736	0.00263525	0.0191034	SLC26A2
ENSG00000277763	19.613	-0.307882	0.102387	-3.00705	0.00263795	0.0191138	CTD-2588E21.1
ENSG00000021762	2309.07	0.105576	0.0351253	3.00569	0.00264979	0.0191905	OSBPL5
ENSG00000007237	23696.1	-0.0980383	0.0326349	-3.00409	0.00266375	0.0192239	GAS7
ENSG00000065882	5953.95	0.0735674	0.0244909	3.00386	0.00266575	0.0192239	TBC1D1
ENSG00000081148	17.8418	-0.377226	0.125557	-3.00443	0.00266079	0.0192239	IMPG2
ENSG00000173264	770.561	0.0751356	0.0250102	3.0042	0.00266281	0.0192239	GPR137
ENSG00000175445	164.06	-0.51355	0.170923	-3.00457	0.00265954	0.0192239	LPL
ENSG00000187608	1995.15	0.311621	0.103734	3.00404	0.00266421	0.0192239	ISG15
ENSG00000196083	1400.76	-0.160201	0.0533295	-3.00398	0.00266471	0.0192239	IL1RAP
ENSG00000198945	851.941	0.0853841	0.0284223	3.00412	0.00266351	0.0192239	L3MBTL3
ENSG00000232354	96.1201	-0.317375	0.105655	-3.00388	0.00266557	0.0192239	VIPR1-AS1
ENSG00000106591	789.797	0.0864818	0.0287975	3.0031	0.00267243	0.019263	MRPL32
ENSG00000121741	2548.95	-0.0749488	0.0249633	-3.00236	0.00267899	0.0193011	ZMYM2
ENSG00000123975	106.385	0.243493	0.0811244	3.00148	0.00268668	0.0193474	CKS2
ENSG00000119537	1200.86	0.0919071	0.030628	3.00075	0.00269315	0.0193848	KDSR
ENSG00000158406	48.1488	0.315151	0.105042	3.00023	0.00269774	0.0194087	HIST1H4H
ENSG00000205927	13.4403	-0.536116	0.178737	-2.99946	0.00270455	0.0194485	OLIG2
ENSG00000119227	110.7	-0.176394	0.058819	-2.99893	0.00270929	0.0194551	PIGZ
ENSG00000133131	31.8118	0.322645	0.107579	2.99915	0.00270731	0.0194551	MORC4
ENSG00000232528	46.3128	-0.203396	0.0678218	-2.99897	0.00270894	0.0194551	RP4-673D20.3
ENSG00000107819	2996.69	-0.0818174	0.0272862	-2.99849	0.00271322	0.019465	SFXN3
ENSG00000198799	600.762	-0.123568	0.0412098	-2.9985	0.00271308	0.019465	LRIG2
ENSG00000167981	195.597	-0.165502	0.0552349	-2.99634	0.00273245	0.0195857	ZNF597
ENSG00000170296	79.1937	0.199887	0.066711	2.99632	0.00273262	0.0195857	GABARAP
ENSG00000147459	6015.99	-0.120861	0.0403495	-2.99536	0.00274122	0.0196381	DOCK5
ENSG00000172613	577.295	0.127465	0.0425705	2.99422	0.00275148	0.0197023	RAD9A
ENSG00000138468	1461.96	-0.0920904	0.0307717	-2.9927	0.00276525	0.0197917	SENP7
ENSG00000182606	5574.26	-0.0832326	0.0278246	-2.99133	0.00277769	0.0198713	TRAK1
ENSG00000146281	305.698	-0.124389	0.0415869	-2.99107	0.00278005	0.0198789	PM20D2
ENSG00000149177	13785.1	0.108499	0.0362776	2.99081	0.00278238	0.0198863	PTPRJ
ENSG00000183723	725.122	-0.214528	0.071755	-2.98973	0.00279227	0.0199476	CMTM4
ENSG00000132000	34.6021	-0.237824	0.0795728	-2.98876	0.00280112	0.0199858	PODNL1
ENSG00000152778	875.897	0.261509	0.0874988	2.98871	0.00280155	0.0199858	IFIT5
ENSG00000282936	38.8021	-0.249162	0.0833643	-2.98883	0.00280051	0.0199858	CTC-281F24.5
ENSG00000112695	2199.62	0.100129	0.0335116	2.9879	0.00280899	0.0200201	COX7A2
ENSG00000187239	12683.1	0.0604951	0.0202461	2.98798	0.00280824	0.0200201	FNBP1
ENSG00000153107	882.26	-0.103605	0.0346817	-2.98729	0.00281459	0.0200507	ANAPC1
ENSG00000259635	21.3472	-0.313983	0.105119	-2.98691	0.0028181	0.0200663	AC100830.3
ENSG00000100628	46.0892	0.333854	0.111835	2.98524	0.00283359	0.0201577	ASB2
ENSG00000103257	212.299	-0.196367	0.0657784	-2.98528	0.00283315	0.0201577	SLC7A5
ENSG00000127423	24.4901	-0.281279	0.0942699	-2.98376	0.00284731	0.0202323	AUNIP
ENSG00000158941	2882.3	0.0542427	0.018179	2.98381	0.00284683	0.0202323	CCAR2
ENSG00000175066	805.412	-0.158671	0.0531796	-2.98368	0.00284805	0.0202323	GK5
ENSG00000026025	30258.1	-0.111625	0.0374252	-2.98263	0.00285788	0.0202684	VIM
ENSG00000140374	2644.71	0.0769379	0.0257959	2.98256	0.00285845	0.0202684	ETFA
ENSG00000168389	559.483	0.164894	0.0552812	2.98282	0.00285602	0.0202684	MFSD2A
ENSG00000172780	460.345	0.13711	0.0459692	2.98265	0.00285766	0.0202684	RAB43
ENSG00000171681	4228.55	-0.107665	0.0361074	-2.9818	0.00286558	0.0203095	ATF7IP
ENSG00000158716	871.528	0.11498	0.0385653	2.98143	0.00286904	0.0203246	DUSP23
ENSG00000166750	2734.7	0.212518	0.0712959	2.98079	0.00287509	0.020358	SLFN5
ENSG00000185187	2493.66	-0.0797669	0.0267617	-2.98064	0.00287646	0.0203582	SIGIRR
ENSG00000100227	5793.62	0.0790288	0.0265243	2.97949	0.00288732	0.0204256	POLDIP3
ENSG00000089737	4070.3	0.0598821	0.0201012	2.97903	0.0028916	0.0204464	DDX24
ENSG00000196358	684.726	0.181473	0.060938	2.978	0.00290136	0.0205059	NTNG2
ENSG00000123179	370.913	-0.119903	0.0402813	-2.97663	0.00291435	0.0205882	EBPL
ENSG00000238133	20.2177	-0.295899	0.0994332	-2.97586	0.00292167	0.0206303	MLK7-AS1
ENSG00000178974	1543.22	-0.135154	0.0454193	-2.97569	0.00292329	0.0206322	FBXO34
ENSG00000173530	1039.95	-0.133104	0.0447394	-2.97509	0.00292899	0.0206628	TNFRSF10D
ENSG00000167461	2611.52	0.0985029	0.0331198	2.97414	0.00293815	0.0207179	RAB8A
ENSG00000005339	10172	-0.0671569	0.0225828	-2.97381	0.00294124	0.0207249	CREBBP
ENSG00000120438	4561.42	0.0493777	0.0166045	2.97375	0.00294187	0.0207249	TCP1
ENSG00000108798	3632.45	0.148738	0.0500354	2.97265	0.00295242	0.0207896	ABI3
ENSG00000175782	900.636	-0.112973	0.0380219	-2.97126	0.00296579	0.0208645	SLC35E3
ENSG00000185813	485.788	0.0977211	0.0328884	2.9713	0.00296545	0.0208645	PCYT2
ENSG00000104299	991.887	0.0733432	0.0246947	2.96999	0.00297806	0.0209316	INTS9
ENSG00000167208	4645.5	0.131205	0.0441752	2.97012	0.00297688	0.0209316	SNX20
ENSG00000135549	20.2748	-0.558671	0.188125	-2.96969	0.00298104	0.0209428	PKIB
ENSG00000125977	4329.01	0.0767744	0.0258804	2.96651	0.00301202	0.021141	EIF2S2
ENSG00000182873	45.9112	-0.213053	0.0718187	-2.96654	0.00301174	0.021141	RP11-181G12.2
ENSG00000139675	138.875	-0.133909	0.0451543	-2.96558	0.00302116	0.0211954	HNRNPA1L2
ENSG00000104626	692.663	0.150406	0.0507489	2.96372	0.00303945	0.0213139	ERI1
ENSG00000143437	4160.05	-0.0740182	0.0249889	-2.96204	0.00305609	0.0214207	ARNT
ENSG00000119421	896.606	0.0957516	0.0323284	2.96184	0.00305807	0.0214247	NDUFA8
ENSG00000064703	605.874	-0.12192	0.0411704	-2.96134	0.00306302	0.0214449	DDX20
ENSG00000137726	404.156	-0.127668	0.0431127	-2.96127	0.00306376	0.0214449	FXYD6
ENSG00000123136	4565.15	0.204476	0.0690709	2.96037	0.00307266	0.0214974	DDX39A
ENSG00000211898	58.5118	-0.500854	0.169267	-2.95896	0.00308676	0.021586	IGHD
ENSG00000232815	463.93	0.197537	0.0667618	2.95882	0.00308816	0.021586	DUX4L50
ENSG00000117713	10534	-0.0631126	0.0213535	-2.95561	0.00312051	0.0218021	ARID1A
ENSG00000119685	539.174	-0.0877357	0.0297131	-2.95276	0.00314951	0.0219947	TTLL5
ENSG00000178977	710.322	0.127946	0.0433332	2.9526	0.00315109	0.0219956	LINC00324
ENSG00000151247	1223.95	0.0886753	0.0300369	2.95222	0.003155	0.0220128	EIF4E
ENSG00000185252	312.894	-0.177875	0.0602761	-2.95101	0.00316733	0.0220888	ZNF74
ENSG00000135698	710.447	-0.152927	0.0518498	-2.94943	0.00318357	0.0221918	MPHOSPH6
ENSG00000104643	842.612	-0.0646752	0.0219315	-2.94897	0.00318837	0.0222151	MTMR9
ENSG00000149269	10886.5	0.085457	0.0289894	2.94787	0.00319969	0.0222838	PAK1
ENSG00000165416	1944.24	-0.0504227	0.0171059	-2.94768	0.0032017	0.0222876	SUGT1
ENSG00000141570	249.462	-0.224156	0.0761158	-2.94493	0.00323026	0.0224762	CBX8
ENSG00000136156	34712.3	0.0784384	0.0266364	2.94478	0.0032318	0.0224767	ITM2B
ENSG00000108010	1458.72	0.0810224	0.0275286	2.9432	0.00324835	0.0225814	GLRX3
ENSG00000224083	32.2203	0.482346	0.163905	2.94284	0.0032522	0.0225979	MTCO1P11
ENSG00000166689	30.3599	-0.323556	0.109979	-2.94198	0.0032612	0.0226501	PLEKHA7
ENSG00000120949	1463.61	-0.183388	0.0623385	-2.9418	0.00326311	0.0226531	TNFRSF8
ENSG00000106462	407.398	0.158225	0.0537915	2.94146	0.0032667	0.0226677	EZH2
ENSG00000131187	83.5128	-0.218299	0.0742488	-2.9401	0.00328105	0.0227569	F12
ENSG00000112137	296.622	-0.301297	0.102484	-2.93994	0.0032828	0.0227587	PHACTR1
ENSG00000102897	584.888	0.0994849	0.0338417	2.93971	0.0032852	0.0227649	LYRM1
ENSG00000197599	180.796	0.320507	0.109047	2.93917	0.00329095	0.0227944	CCDC154
ENSG00000233895	59.1447	-0.204855	0.0697048	-2.93889	0.0032939	0.0228045	RP1-122P22.2
ENSG00000170906	752.509	0.09591	0.0326379	2.93861	0.00329689	0.0228148	NDUFA3
ENSG00000100027	36.2372	-0.27613	0.0940086	-2.93728	0.00331101	0.0229022	YPEL1
ENSG00000120318	2564.44	-0.142699	0.0485898	-2.93681	0.00331603	0.0229057	ARAP3
ENSG00000166401	3824.09	-0.0828813	0.02822	-2.93697	0.00331433	0.0229057	SERPINB8
ENSG00000184014	13445.9	0.0882493	0.0300481	2.93694	0.00331471	0.0229057	DENND5A
ENSG00000051523	25550.8	0.0628325	0.0214018	2.93585	0.0033264	0.0229669	CYBA
ENSG00000102048	30.134	-0.344229	0.117272	-2.9353	0.00333222	0.0229967	ASB9
ENSG00000006695	630.051	0.0767387	0.0261463	2.93497	0.00333579	0.0230109	COX10
ENSG00000151718	784.867	0.084058	0.0286448	2.9345	0.00334085	0.0230354	WWC2
ENSG00000130940	202.538	0.150942	0.0514493	2.93381	0.00334834	0.0230662	CASZ1
ENSG00000163661	269.385	-0.243708	0.0830673	-2.93386	0.00334774	0.0230662	PTX3
ENSG00000271430	260.797	-0.178826	0.0609631	-2.93335	0.00335329	0.0230898	RP3-368A4.5
ENSG00000065833	226.319	-0.233863	0.0797604	-2.93206	0.0033672	0.0231752	ME1
ENSG00000172977	1250.81	0.0590294	0.0201336	2.93188	0.00336916	0.0231782	KAT5
ENSG00000065526	9079	-0.0851323	0.0290425	-2.9313	0.00337543	0.0232108	SPEN
ENSG00000119328	831.638	-0.0753443	0.025707	-2.93089	0.00337998	0.0232316	FAM206A
ENSG00000001561	206.371	0.191922	0.0654921	2.93047	0.00338453	0.0232524	ENPP4
ENSG00000259674	23.0386	0.385126	0.131493	2.92886	0.00340206	0.0233624	RP11-356M20.1
ENSG00000149218	385.312	0.136177	0.0465115	2.92781	0.0034136	0.023431	ENDOD1
ENSG00000155629	20166.2	0.106223	0.0362846	2.9275	0.00341703	0.023444	PIK3AP1
ENSG00000103404	351.049	-0.0811523	0.0277223	-2.92733	0.00341887	0.0234461	USP31
ENSG00000105131	27.9116	-0.300821	0.102789	-2.92658	0.00342714	0.0234851	EPHX3
ENSG00000107281	57.0873	0.287187	0.0981322	2.92653	0.00342763	0.0234851	NPDC1
ENSG00000137965	2987.05	0.264254	0.090317	2.92585	0.0034352	0.0235155	IFI44
ENSG00000140391	2565.44	-0.140438	0.0479993	-2.92582	0.00343546	0.0235155	TSPAN3
ENSG00000162817	219.729	-0.212019	0.0724675	-2.92571	0.00343671	0.0235155	C1orf115
ENSG00000174437	9223.16	0.0693964	0.0237206	2.92557	0.00343826	0.0235156	ATP2A2
ENSG00000138190	1079.31	0.139619	0.0477574	2.92351	0.00346105	0.0236609	EXOC6
ENSG00000178950	8490.69	0.0456066	0.0156048	2.92259	0.00347131	0.0237203	GAK
ENSG00000123636	3384.88	-0.098383	0.0336782	-2.92126	0.00348617	0.0238006	BAZ2B
ENSG00000163344	1076.04	0.0919153	0.0314635	2.92133	0.00348541	0.0238006	PMVK
ENSG00000128789	2007.79	0.075689	0.0259154	2.92061	0.00349342	0.0238287	PSMG2
ENSG00000142039	2624.54	0.0742419	0.0254198	2.92063	0.0034932	0.0238287	CCDC97
ENSG00000166664	59.3348	-0.193695	0.0663494	-2.91933	0.00350789	0.0239167	CHRFAM7A
ENSG00000138363	909.028	0.094032	0.0322132	2.91905	0.00351102	0.0239273	ATIC
ENSG00000160584	5839.4	0.0926136	0.0317308	2.91873	0.00351459	0.0239303	SIK3
ENSG00000181873	249.267	-0.159642	0.0546944	-2.91881	0.00351373	0.0239303	IBA57
ENSG00000106484	62.9698	-0.219818	0.0753377	-2.91777	0.00352545	0.0239935	MEST
ENSG00000120262	689.605	-0.141111	0.0483733	-2.91713	0.00353267	0.0240319	CCDC170
ENSG00000187607	56.363	-0.218307	0.074855	-2.91639	0.00354104	0.0240781	ZNF286A
ENSG00000124225	37.7741	-0.307413	0.105426	-2.91592	0.00354638	0.0240948	PMEPA1
ENSG00000164164	3559.58	0.0671284	0.0230215	2.9159	0.00354665	0.0240948	OTUD4
ENSG00000176386	481.926	0.0961834	0.0329919	2.91536	0.00355273	0.0241154	CDC26
ENSG00000178226	147.296	-0.124379	0.0426634	-2.91535	0.00355284	0.0241154	PRSS36
ENSG00000227372	896.339	-0.0896316	0.0307496	-2.91489	0.00355819	0.0241302	TP73-AS1
ENSG00000242802	2907.62	0.0789302	0.0270778	2.91494	0.00355755	0.0241302	AP5Z1
ENSG00000110958	9082.29	0.0884952	0.0303612	2.91474	0.00355981	0.0241304	PTGES3
ENSG00000167522	6912.78	-0.0537831	0.0184537	-2.91449	0.00356276	0.0241397	ANKRD11
ENSG00000131355	1294.38	-0.344558	0.118259	-2.91358	0.00357305	0.0241879	ADGRE3
ENSG00000179981	1664.78	-0.0875042	0.0300327	-2.91363	0.00357248	0.0241879	TSHZ1
ENSG00000092871	1117.76	-0.0755006	0.025921	-2.91272	0.00358294	0.0242441	RFFL
ENSG00000160588	554.958	-0.138654	0.0476063	-2.91252	0.00358526	0.024249	MPZL3
ENSG00000025772	547.597	0.0901554	0.0309595	2.91205	0.0035907	0.0242649	TOMM34
ENSG00000171649	103.792	-0.204264	0.0701445	-2.91204	0.00359079	0.0242649	ZIK1
ENSG00000108349	4869.35	-0.0408191	0.0140227	-2.91093	0.00360356	0.0243339	CASC3
ENSG00000162599	230.189	-0.19763	0.0678936	-2.91087	0.00360419	0.0243339	NFIA
ENSG00000177888	405.017	-0.101059	0.0347239	-2.91037	0.00361004	0.0243626	ZBTB41
ENSG00000175356	22.7751	0.321916	0.110676	2.90864	0.0036301	0.0244871	SCUBE2
ENSG00000101363	552.298	0.122322	0.0420573	2.90846	0.00363217	0.0244903	MANBAL
ENSG00000156875	2924.32	0.08174	0.0281065	2.90823	0.0036348	0.0244972	MFSD14A
ENSG00000274605	18.3176	-0.360776	0.124104	-2.90705	0.0036485	0.0245786	RP11-12G12.7
ENSG00000236254	23.379	0.490138	0.168674	2.90583	0.00366275	0.0246637	MTND4P14
ENSG00000100629	102.305	-0.211071	0.0726518	-2.90524	0.00366967	0.0246994	CEP128
ENSG00000036549	1029.17	-0.073491	0.0253016	-2.9046	0.00367728	0.0247397	ZZZ3
ENSG00000181220	1860.49	-0.124058	0.0427401	-2.9026	0.00370074	0.0248866	ZNF746
ENSG00000100991	6372.6	0.0598382	0.020626	2.90111	0.00371849	0.0249949	TRPC4AP
ENSG00000124466	17.238	-0.393746	0.135747	-2.9006	0.00372455	0.0250137	LYPD3
ENSG00000169249	1735.63	0.094067	0.0324303	2.90059	0.00372457	0.0250137	ZRSR2
ENSG00000172922	1504.03	0.076155	0.0262573	2.90033	0.00372768	0.0250235	RNASEH2C
ENSG00000066455	1986.32	0.0703056	0.0242472	2.89954	0.00373709	0.0250755	GOLGA5
ENSG00000125445	1559.26	0.0839886	0.0289689	2.89927	0.00374036	0.0250755	MRPS7
ENSG00000170846	340.953	-0.124256	0.0428573	-2.8993	0.00373996	0.0250755	AC093323.3
ENSG00000008735	27.6246	0.245137	0.0845606	2.89895	0.00374416	0.0250789	MAPK8IP2
ENSG00000196961	9578.79	-0.0629412	0.021711	-2.89904	0.00374301	0.0250789	AP2A1
ENSG00000107796	102.115	0.166662	0.0574989	2.89853	0.00374916	0.0250932	ACTA2
ENSG00000279019	51.3375	-0.316217	0.109097	-2.8985	0.00374957	0.0250932	RP11-407G23.2
ENSG00000089505	140.046	-0.157284	0.0542713	-2.89811	0.00375419	0.025113	CMTM1
ENSG00000175324	529.174	0.0906696	0.0312907	2.89765	0.00375971	0.0251389	LSM1
ENSG00000100721	17.7775	-0.578974	0.199935	-2.89582	0.0037817	0.025268	TCL1A
ENSG00000136720	1521.05	-0.103402	0.0357081	-2.89577	0.00378232	0.025268	HS6ST1
ENSG00000173575	5458.98	-0.0789335	0.0272671	-2.89482	0.00379371	0.025333	CHD2
ENSG00000268758	151.384	-0.493233	0.170396	-2.89462	0.00379619	0.0253384	ADGRE4P
ENSG00000104885	2837.28	0.0669275	0.0231288	2.89368	0.00380755	0.0254031	DOT1L
ENSG00000083223	6310	0.143619	0.049648	2.89275	0.00381887	0.0254675	ZCCHC6
ENSG00000127603	10850.8	-0.110223	0.0381179	-2.89163	0.00383249	0.0255248	MACF1
ENSG00000160211	7692.45	0.100126	0.0346248	2.89174	0.00383116	0.0255248	G6PD
ENSG00000197971	7017.37	-0.0695504	0.0240518	-2.89169	0.00383181	0.0255248	MBP
ENSG00000149084	1382.38	-0.111767	0.0386584	-2.89114	0.00383851	0.0255537	HSD17B12
ENSG00000242950	35.7534	-0.358366	0.123997	-2.89013	0.00385081	0.0256245	ERVW-1
ENSG00000183625	43.9984	-0.541743	0.187508	-2.88917	0.00386256	0.0256914	CCR3
ENSG00000131409	14.496	-0.453288	0.156975	-2.88764	0.00388146	0.0258059	LRRC4B
ENSG00000124098	2537.58	-0.0869192	0.0301053	-2.88717	0.00388725	0.0258331	FAM210B
ENSG00000016864	1217.61	-0.0549635	0.0190439	-2.88615	0.00389986	0.0259056	GLT8D1
ENSG00000083844	1086.5	-0.076566	0.0265368	-2.88528	0.00391065	0.025966	ZNF264
ENSG00000171566	1701.14	0.0738744	0.0256054	2.88511	0.00391274	0.0259686	PLRG1
ENSG00000224940	33.0503	-0.399984	0.138661	-2.88461	0.00391896	0.0259985	PRRT4
ENSG00000099337	3451.76	-0.0855002	0.0296529	-2.88336	0.00393452	0.026079	KCNK6
ENSG00000151914	1130.07	-0.175604	0.0609017	-2.8834	0.00393407	0.026079	DST
ENSG00000138646	1380.23	0.306424	0.106324	2.88197	0.00395195	0.0261832	HERC5
ENSG00000158966	11.5369	-0.339918	0.117962	-2.8816	0.00395662	0.0262027	CACHD1
ENSG00000130803	1916.66	-0.0516147	0.0179177	-2.88066	0.00396848	0.0262698	ZNF317
ENSG00000170525	4510.6	0.26752	0.0929272	2.87882	0.00399167	0.0264119	PFKFB3
ENSG00000198900	4092.29	0.127665	0.0443618	2.8778	0.00400453	0.0264855	TOP1
ENSG00000119509	417.445	-0.0646309	0.0224697	-2.87636	0.00402293	0.0265957	INVS
ENSG00000117450	3801.56	0.0943366	0.0328	2.87611	0.00402604	0.0266047	PRDX1
ENSG00000105887	17859.4	0.0882743	0.0306945	2.8759	0.0040288	0.0266113	MTPN
ENSG00000138802	2017.15	-0.080967	0.0281646	-2.87477	0.00404317	0.0266947	SEC24B
ENSG00000198892	92.8114	0.270148	0.0940094	2.87362	0.00405791	0.0267805	SHISA4
ENSG00000248905	1130.41	-0.346805	0.1207	-2.87329	0.00406217	0.0267969	FMN1
ENSG00000134986	700.297	-0.109686	0.038181	-2.87278	0.00406878	0.0268289	NREP
ENSG00000008311	23.6854	0.344303	0.119868	2.87235	0.00407433	0.026854	AASS
ENSG00000087301	725.185	-0.129902	0.0452481	-2.87089	0.0040932	0.0269667	TXNDC16
ENSG00000073792	954.996	0.12109	0.0421809	2.87072	0.00409533	0.026969	IGF2BP2
ENSG00000182327	69.5247	-0.223948	0.078033	-2.86992	0.00410579	0.0270263	GLTPD2
ENSG00000067208	1800.97	-0.0722602	0.0251888	-2.86875	0.00412103	0.0271148	EVI5
ENSG00000170190	1947.51	-0.100432	0.035016	-2.86819	0.00412834	0.0271512	SLC16A5
ENSG00000110880	13160.5	-0.0779311	0.0271725	-2.86801	0.00413058	0.0271542	CORO1C
ENSG00000140368	6385.66	-0.0789835	0.0275435	-2.8676	0.00413601	0.0271782	PSTPIP1
ENSG00000174282	3112.92	-0.0980815	0.0342118	-2.86689	0.00414524	0.0272154	ZBTB4
ENSG00000269556	385.802	-0.0725665	0.0253114	-2.86695	0.00414448	0.0272154	TMEM185A
ENSG00000080546	472.484	-0.193894	0.0676382	-2.86663	0.00414866	0.0272262	SESN1
ENSG00000055070	6104.15	0.0918098	0.0320437	2.86514	0.00416819	0.0273426	SZRD1
ENSG00000204472	15274.3	0.0777746	0.0271522	2.8644	0.00417805	0.0273954	AIF1
ENSG00000120913	2638.96	-0.0497948	0.0173874	-2.86385	0.00418531	0.0274312	PDLIM2
ENSG00000189420	186.05	-0.160313	0.0560274	-2.86133	0.00421873	0.0276384	ZFP92
ENSG00000106346	729.889	0.100179	0.0350151	2.86101	0.00422289	0.0276538	USP42
ENSG00000116679	8043.07	-0.112607	0.0393807	-2.85944	0.00424391	0.0277676	IVNS1ABP
ENSG00000119321	11891	0.0778294	0.0272183	2.85945	0.0042438	0.0277676	FKBP15
ENSG00000166908	962.683	0.0854696	0.0298959	2.85891	0.00425099	0.0278019	PIP4K2C
ENSG00000184985	52.6147	-0.252251	0.0882456	-2.85851	0.00425638	0.0278133	SORCS2
ENSG00000185022	426.916	0.620441	0.217046	2.85856	0.00425565	0.0278133	MAFF
ENSG00000270231	1272.62	-0.139559	0.0488381	-2.85758	0.00426891	0.0278833	NBPF8
ENSG00000083290	2487.19	-0.110208	0.0385727	-2.85715	0.00427464	0.0279087	ULK2
ENSG00000196873	270.927	0.235639	0.0824816	2.85687	0.00427838	0.0279212	CBWD3
ENSG00000014641	2900.11	0.0828152	0.0289955	2.85614	0.00428829	0.0279739	MDH1
ENSG00000166451	87.109	0.170337	0.0596479	2.85571	0.00429405	0.0279836	CENPN
ENSG00000261026	53.4092	0.888164	0.311001	2.85582	0.00429256	0.0279836	CTD-3247F14.2
ENSG00000283050	142.858	-0.18888	0.0661432	-2.85562	0.00429529	0.0279836	GTF2IP12
ENSG00000196911	295.75	0.165022	0.0577976	2.85518	0.00430126	0.0280106	KPNA5
ENSG00000143994	17.9075	-0.285148	0.0998853	-2.85475	0.00430705	0.0280363	ABHD1
ENSG00000261879	62.0529	0.194518	0.0681434	2.85454	0.00430996	0.0280432	RP11-333E1.1
ENSG00000129083	4655.53	0.0706357	0.0247512	2.85383	0.00431958	0.0280819	COPB1
ENSG00000220008	814.864	-0.167166	0.0585753	-2.85386	0.00431918	0.0280819	LINGO3
ENSG00000105612	2250.34	0.13465	0.0471927	2.85319	0.00432825	0.0281143	DNASE2
ENSG00000143155	1464.39	0.0855861	0.0299965	2.8532	0.0043281	0.0281143	TIPRL
ENSG00000164066	11.8922	-0.331406	0.116163	-2.85295	0.00433155	0.0281237	INTU
ENSG00000122873	215.43	0.111438	0.0390723	2.85209	0.00434332	0.0281881	CISD1
ENSG00000258302	58.169	-0.366682	0.128579	-2.85179	0.00434737	0.0282024	RP11-981P6.1
ENSG00000138036	107.998	-0.129286	0.0453678	-2.84974	0.00437548	0.0283727	DYNC2LI1
ENSG00000155849	3046.55	-0.0757992	0.0266031	-2.84926	0.00438204	0.0284031	ELMO1
ENSG00000196839	495.409	0.232128	0.0814901	2.84855	0.00439192	0.0284551	ADA
ENSG00000166483	22.0231	-0.443684	0.155767	-2.84838	0.0043942	0.0284578	WEE1
ENSG00000198682	760.705	-0.133952	0.0470302	-2.8482	0.00439672	0.028462	PAPSS2
ENSG00000176340	880.577	0.115348	0.0405014	2.848	0.00439949	0.0284678	COX8A
ENSG00000136738	586.876	-0.0744016	0.0261347	-2.84685	0.00441547	0.028547	STAM
ENSG00000144647	262.618	-0.138851	0.048773	-2.84689	0.0044149	0.028547	POMGNT2
ENSG00000181789	5040.48	0.0788238	0.0276939	2.84625	0.00442376	0.0285885	COPG1
ENSG00000178146	19.2438	0.489996	0.172186	2.84575	0.00443075	0.0286215	RP1-232L22__B.1
ENSG00000112799	4526.54	-0.105164	0.0369639	-2.84503	0.00444068	0.0286644	LY86
ENSG00000172819	431.65	0.148102	0.052057	2.845	0.00444115	0.0286644	RARG
ENSG00000107864	795.73	0.108544	0.0381719	2.84356	0.00446127	0.0287821	CPEB3
ENSG00000070882	825.614	0.0971307	0.0341694	2.84263	0.00447437	0.0288544	OSBPL3
ENSG00000176658	126.008	-0.194062	0.0682737	-2.84241	0.00447735	0.0288614	MYO1D
ENSG00000164111	19668	0.0717374	0.0252408	2.84212	0.00448144	0.0288756	ANXA5
ENSG00000110108	3211.28	0.0886133	0.0311819	2.84182	0.00448563	0.0288903	TMEM109
ENSG00000094631	2222.13	0.0752646	0.0264902	2.84122	0.0044941	0.0289097	HDAC6
ENSG00000122335	515.224	-0.0964173	0.033937	-2.84107	0.00449623	0.0289097	SERAC1
ENSG00000184162	159.495	0.120347	0.0423577	2.8412	0.00449439	0.0289097	NR2C2AP
ENSG00000274370	53.0675	-0.206188	0.0725689	-2.84127	0.00449336	0.0289097	AC144831.3
ENSG00000178342	25.2135	-0.425588	0.149861	-2.83988	0.00451311	0.0290061	KCNG2
ENSG00000129535	55.659	0.156968	0.0552864	2.83919	0.00452285	0.0290564	NRL
ENSG00000093072	41459.3	0.0894366	0.0315035	2.83894	0.00452636	0.0290667	CECR1
ENSG00000140264	3768.29	0.0968881	0.0341385	2.83809	0.00453843	0.029132	SERF2
ENSG00000107789	513.426	0.107818	0.0379948	2.83772	0.00454376	0.0291539	MINPP1
ENSG00000138495	596.678	0.0918074	0.0323609	2.83698	0.00455424	0.0292088	COX17
ENSG00000204778	42.3481	0.264611	0.0933137	2.83571	0.00457234	0.0293126	RP11-15J10.1
ENSG00000237711	23.0536	0.452964	0.159835	2.83395	0.00459767	0.0294626	MTCO3P11
ENSG00000119812	556.404	0.117786	0.041565	2.83377	0.00460031	0.0294671	FAM98A
ENSG00000163281	336.977	-0.086916	0.0306745	-2.8335	0.00460417	0.0294794	GNPDA2
ENSG00000259863	16.8554	-0.352266	0.12433	-2.8333	0.00460697	0.029485	SH3RF3-AS1
ENSG00000233901	465.928	-0.148195	0.0523173	-2.83261	0.00461694	0.0295364	LINC01503
ENSG00000108828	2448.22	-0.11407	0.0402728	-2.83242	0.00461968	0.0295416	VAT1
ENSG00000114861	2566.71	-0.0830148	0.0293174	-2.83159	0.00463168	0.0295935	FOXP1
ENSG00000145569	6432.97	-0.0824691	0.0291237	-2.83169	0.00463033	0.0295935	FAM105A
ENSG00000169371	464.163	0.0869297	0.0307097	2.83069	0.00464477	0.0296522	SNUPN
ENSG00000172954	129.343	-0.161367	0.0570046	-2.83077	0.00464362	0.0296522	LCLAT1
ENSG00000111331	13446	0.278461	0.0983874	2.83025	0.00465111	0.0296679	OAS3
ENSG00000132518	20.4372	-0.432352	0.152768	-2.83012	0.00465305	0.0296679	GUCY2D
ENSG00000164048	772.029	-0.204784	0.0723587	-2.83012	0.00465306	0.0296679	ZNF589
ENSG00000078053	91.355	-0.41903	0.148069	-2.82996	0.00465542	0.0296705	AMPH
ENSG00000112304	422.606	0.097737	0.0345502	2.82884	0.00467175	0.0297622	ACOT13
ENSG00000148187	1007.57	0.0787215	0.0278311	2.82855	0.00467595	0.0297764	MRRF
ENSG00000130193	255.299	0.128918	0.0455884	2.82786	0.00468605	0.0298283	THEM6
ENSG00000075426	13958	-0.125205	0.044287	-2.82714	0.00469664	0.0298774	FOSL2
ENSG00000158292	79.2458	0.249917	0.088402	2.82705	0.00469791	0.0298774	GPR153
ENSG00000196998	2815.2	0.0523612	0.0185223	2.82693	0.00469964	0.0298774	WDR45
ENSG00000152465	66.3414	-0.213051	0.0753756	-2.82653	0.00470555	0.0299025	NMT2
ENSG00000101246	1326.06	0.0627603	0.0222068	2.82617	0.00471076	0.0299179	ARFRP1
ENSG00000196313	2762.23	-0.0717209	0.0253781	-2.8261	0.0047119	0.0299179	POM121
ENSG00000150627	136.415	-0.175536	0.0621226	-2.82564	0.00471869	0.0299485	WDR17
ENSG00000135999	2450.87	-0.0779875	0.0276043	-2.8252	0.00472518	0.0299772	EPC2
ENSG00000196684	2769.64	0.210398	0.0744822	2.8248	0.00473095	0.0300014	HSH2D
ENSG00000170315	4114.78	0.0803738	0.0284613	2.82396	0.00474336	0.0300676	UBB
ENSG00000125637	7984.97	-0.0652039	0.0230919	-2.82367	0.00474779	0.0300831	PSD4
ENSG00000084444	254.341	0.116041	0.0411173	2.8222	0.00476955	0.0301959	FAM234B
ENSG00000140403	626.687	0.0968395	0.0343124	2.82229	0.00476824	0.0301959	DNAJA4
ENSG00000182871	448.513	-0.147789	0.0523875	-2.82107	0.00478633	0.0302896	COL18A1
ENSG00000101974	1492.6	0.102558	0.0363764	2.81934	0.00481221	0.0304407	ATP11C
ENSG00000123643	2255.42	-0.100948	0.0358091	-2.81907	0.00481636	0.0304544	SLC36A1
ENSG00000143797	471.823	-0.124455	0.0441539	-2.81866	0.00482252	0.0304807	MBOAT2
ENSG00000162236	2853.02	0.0693104	0.0245948	2.81809	0.00483099	0.0305215	STX5
ENSG00000169813	11818.7	0.0877914	0.0311629	2.81718	0.00484479	0.0305961	HNRNPF
ENSG00000173480	314.85	-0.158976	0.056447	-2.81638	0.00485677	0.030659	ZNF417
ENSG00000116199	2191.18	0.0691075	0.0245743	2.81219	0.00492055	0.0310487	FAM20B
ENSG00000102524	10834.2	0.118956	0.042313	2.81135	0.00493344	0.0311172	TNFSF13B
ENSG00000051009	4556.31	-0.0895801	0.0318666	-2.8111	0.00493728	0.0311286	FAM160A2
ENSG00000177426	1066.11	-0.0870817	0.0309847	-2.81047	0.00494691	0.0311764	TGIF1
ENSG00000225975	24.3856	-0.282962	0.100754	-2.80844	0.00497824	0.031353	LINC01534
ENSG00000271303	65.2228	-0.189358	0.0674258	-2.80839	0.00497906	0.031353	SRXN1
ENSG00000095209	367.922	0.103722	0.0369411	2.80776	0.00498869	0.0313781	TMEM38B
ENSG00000124104	622.709	-0.0896374	0.0319253	-2.80772	0.00498931	0.0313781	SNX21
ENSG00000159335	362.629	-0.127709	0.0454859	-2.80766	0.00499027	0.0313781	PTMS
ENSG00000207525	13.3115	-0.354859	0.126393	-2.8076	0.00499127	0.0313781	Y_RNA
ENSG00000269892	24.8065	-0.254586	0.0906831	-2.80743	0.00499387	0.0313815	RP4-761J14.10
ENSG00000270882	14.2795	0.358787	0.127829	2.80678	0.00500395	0.0314319	HIST2H4A
ENSG00000182979	2194.37	-0.0927899	0.033064	-2.80637	0.00501033	0.0314461	MTA1
ENSG00000272047	474.755	0.0810946	0.0288955	2.80648	0.00500864	0.0314461	GTF2H5
ENSG00000167555	153.879	-0.188249	0.067106	-2.80524	0.00502786	0.0315431	ZNF528
ENSG00000185722	4909.06	0.0988378	0.0352375	2.80491	0.00503311	0.031563	ANKFY1
ENSG00000125898	2378.83	-0.134775	0.048065	-2.80401	0.00504716	0.0316269	FAM110A
ENSG00000254415	3922.88	0.092024	0.0328189	2.80399	0.00504743	0.0316269	SIGLEC14
ENSG00000138385	2729.53	0.0902572	0.0321973	2.80325	0.00505907	0.0316867	SSB
ENSG00000101224	1255.89	0.11168	0.0398424	2.80305	0.00506215	0.0316891	CDC25B
ENSG00000241990	33.0567	0.242862	0.0866449	2.80296	0.0050636	0.0316891	PRR34-AS1
ENSG00000183784	134.843	0.133682	0.047698	2.80269	0.0050679	0.031703	C9orf66
ENSG00000163704	48.3032	-0.213772	0.0762939	-2.80195	0.00507954	0.0317627	PRRT3
ENSG00000196372	1511.76	-0.108051	0.0385696	-2.80147	0.00508703	0.0317965	ASB13
ENSG00000145431	694.6	-0.172879	0.0617197	-2.80103	0.00509391	0.0318135	PDGFC
ENSG00000165457	663.142	0.142518	0.0508788	2.80113	0.00509232	0.0318135	FOLR2
ENSG00000261586	13.141	-0.50342	0.179751	-2.80064	0.00510007	0.0318389	RP11-923I11.6
ENSG00000165533	89.75	-0.138775	0.0495535	-2.8005	0.00510229	0.0318397	TTC8
ENSG00000119632	806.658	0.105979	0.0378759	2.79806	0.00514101	0.0320682	IFI27L2
ENSG00000179240	20.5936	-0.421111	0.150586	-2.79649	0.00516612	0.0322117	RP11-111M22.2
ENSG00000146859	1033.83	0.142074	0.0508083	2.79627	0.00516967	0.0322206	TMEM140
ENSG00000114331	10503.8	-0.0510001	0.0182481	-2.79482	0.00519293	0.0323524	ACAP2
ENSG00000084693	351.358	-0.0935256	0.033484	-2.79314	0.00521984	0.0325068	AGBL5
ENSG00000121297	1917.93	-0.107955	0.0386545	-2.79281	0.00522521	0.0325269	TSHZ3
ENSG00000119705	467.258	0.109734	0.0392968	2.79243	0.00523131	0.0325516	SLIRP
ENSG00000116521	1558.85	0.0582342	0.0208574	2.79202	0.00523801	0.0325799	SCAMP3
ENSG00000197653	13.6321	-0.32648	0.116946	-2.79171	0.00524302	0.0325978	DNAH10
ENSG00000135002	1342.19	0.0909941	0.032606	2.79072	0.00525916	0.0326848	RFK
ENSG00000082146	799.701	0.0846831	0.0303502	2.7902	0.00526754	0.0327236	STRADB
ENSG00000188056	174.801	-0.299748	0.107446	-2.78976	0.00527476	0.0327551	TREML4
ENSG00000072840	141.217	-0.254666	0.0912972	-2.78942	0.00528024	0.0327705	EVC
ENSG00000143889	1215.19	0.094634	0.033927	2.78934	0.00528154	0.0327705	HNRNPLL
ENSG00000121406	165.772	-0.148424	0.0532346	-2.78811	0.00530171	0.0328689	ZNF549
ENSG00000174705	512.83	-0.251071	0.0900466	-2.78823	0.00529963	0.0328689	SH3PXD2B
ENSG00000176170	676.533	0.122985	0.0441351	2.78656	0.00532705	0.0330126	SPHK1
ENSG00000252103	20.6136	0.258247	0.0926811	2.78641	0.00532961	0.033015	RNU6-917P
ENSG00000178449	492.776	0.119345	0.0428384	2.78594	0.00533721	0.0330486	COX14
ENSG00000227825	1302.99	-0.120724	0.0433518	-2.78475	0.00535685	0.0331568	SLC9A7P1
ENSG00000263264	527.437	-0.127451	0.0457707	-2.78456	0.00535998	0.0331627	CTB-133G6.1
ENSG00000150477	128.643	-0.148523	0.053343	-2.7843	0.00536431	0.033176	KIAA1328
ENSG00000196363	1720.42	-0.0686204	0.0246488	-2.78392	0.00537061	0.0332015	WDR5
ENSG00000019995	627.537	-0.0747406	0.0268565	-2.78296	0.00538654	0.0332865	ZRANB1
ENSG00000073350	260.587	0.154099	0.0553851	2.78232	0.00539719	0.0333388	LLGL2
ENSG00000129187	2128.15	0.0580726	0.0208751	2.7819	0.0054041	0.033368	DCTD
ENSG00000176261	871.405	0.0796384	0.028636	2.78106	0.00541819	0.0334414	ZBTB8OS
ENSG00000009413	1603.79	-0.0912682	0.0328315	-2.77989	0.00543767	0.0335481	REV3L
ENSG00000272625	99.5073	-0.159619	0.0574437	-2.7787	0.00545762	0.0336575	RP11-737O24.5
ENSG00000150990	1276.42	0.0692216	0.0249144	2.77838	0.00546309	0.0336776	DHX37
ENSG00000116127	912.162	-0.0724645	0.0260847	-2.77805	0.00546862	0.0336981	ALMS1
ENSG00000072364	3612.98	-0.0857967	0.0308966	-2.7769	0.005488	0.0338038	AFF4
ENSG00000149294	65.7919	-0.406019	0.146325	-2.77478	0.00552397	0.0339979	NCAM1
ENSG00000178927	8325.28	0.0779444	0.0280893	2.77488	0.00552226	0.0339979	C17orf62
ENSG00000101384	469.807	-0.103665	0.0373665	-2.77428	0.00553232	0.0340356	JAG1
ENSG00000139344	71.5689	-0.163486	0.058963	-2.77269	0.00555947	0.0341751	AMDHD1
ENSG00000164934	911.951	0.080206	0.0289266	2.77274	0.00555868	0.0341751	DCAF13
ENSG00000138867	4455.49	0.0632497	0.0228128	2.77255	0.00556192	0.0341764	GUCD1
ENSG00000126561	6497.86	0.0971854	0.0350568	2.77223	0.00556737	0.0341919	STAT5A
ENSG00000204977	419.976	-0.150866	0.0544224	-2.77214	0.00556893	0.0341919	TRIM13
ENSG00000142453	1777.46	0.0733067	0.0264479	2.77174	0.00557572	0.0342198	CARM1
ENSG00000260966	72.5659	-0.208047	0.0750862	-2.77078	0.00559221	0.0343071	RP11-690D19.3
ENSG00000110237	149.17	-0.178205	0.0643279	-2.77026	0.00560112	0.034348	ARHGEF17
ENSG00000143314	780.589	0.0844157	0.0304767	2.76985	0.00560827	0.034378	MRPL24
ENSG00000168234	1130.64	0.0824389	0.0297864	2.76767	0.00564594	0.0345811	TTC39C
ENSG00000214198	12.156	-0.340881	0.123165	-2.76768	0.0056457	0.0345811	TTC41P
ENSG00000162413	1792.28	-0.097144	0.035103	-2.7674	0.00565053	0.0345953	KLHL21
ENSG00000179593	533.329	-0.45816	0.165588	-2.76686	0.00565988	0.0346387	ALOX15B
ENSG00000267136	24.8417	-0.41697	0.150747	-2.76603	0.00567431	0.034713	RP11-53B2.3
ENSG00000130475	2200	-0.111217	0.0402168	-2.76543	0.00568482	0.0347634	FCHO1
ENSG00000087884	54.6849	0.157211	0.0568518	2.76527	0.0056875	0.0347658	AAMDC
ENSG00000172232	111.913	-0.254089	0.0919055	-2.76468	0.00569784	0.0348151	AZU1
ENSG00000230730	41.9002	-0.208768	0.0755215	-2.76436	0.00570354	0.0348359	AC074011.2
ENSG00000163577	95.5325	0.181496	0.0656796	2.76335	0.00572106	0.0349289	EIF5A2
ENSG00000130363	802.601	-0.0697102	0.0252331	-2.76265	0.00573338	0.0349902	RSPH3
ENSG00000090554	16.8212	0.352609	0.127664	2.76199	0.00574496	0.0350468	FLT3LG
ENSG00000177575	25404.3	-0.195816	0.0709351	-2.76049	0.0057714	0.035194	CD163
ENSG00000152056	39.1653	0.238811	0.0865218	2.76012	0.00577794	0.0352198	AP1S3
ENSG00000260145	16.697	0.382526	0.138625	2.75944	0.00579007	0.0352796	RP11-322D14.2
ENSG00000157388	18.3542	-0.311195	0.112792	-2.75902	0.00579745	0.0353105	CACNA1D
ENSG00000160113	187.549	-0.15288	0.0554157	-2.75879	0.00580154	0.0353213	NR2F6
ENSG00000000971	39.9997	0.445543	0.161559	2.75776	0.00581981	0.0353892	CFH
ENSG00000065970	2454.18	-0.0674688	0.0244643	-2.75785	0.00581829	0.0353892	FOXJ2
ENSG00000196724	57.1483	-0.197872	0.0717562	-2.75756	0.00582346	0.0353892	ZNF418
ENSG00000274561	44.1069	-0.253385	0.0918889	-2.75751	0.00582429	0.0353892	RP11-147L13.12
ENSG00000278607	12.7102	-0.335692	0.121722	-2.75785	0.00581822	0.0353892	RP11-405M12.3
ENSG00000125149	1640.59	-0.0657023	0.0238303	-2.75709	0.00583177	0.0354204	C16orf70
ENSG00000185261	110.491	-0.15321	0.0555752	-2.75681	0.00583691	0.0354375	KIAA0825
ENSG00000240230	1026.63	-0.112229	0.0407128	-2.75661	0.00584048	0.0354451	COX19
ENSG00000109943	297.067	0.175243	0.0635883	2.7559	0.0058531	0.0355075	CRTAM
ENSG00000182621	1639.2	-0.147046	0.0533736	-2.75504	0.00586847	0.0355752	PLCB1
ENSG00000214022	4216.87	-0.108111	0.0392417	-2.75502	0.00586892	0.0355752	REPIN1
ENSG00000204308	1803.69	0.0938653	0.034076	2.75459	0.00587661	0.0356077	RNF5
ENSG00000120265	3443.76	0.0860174	0.0312289	2.75441	0.00587973	0.0356124	PCMT1
ENSG00000231305	18.2098	-0.295949	0.107451	-2.75428	0.00588207	0.0356125	RP11-723O4.2
ENSG00000166341	211.32	-0.189607	0.0688474	-2.75402	0.00588674	0.0356266	DCHS1
ENSG00000139620	829.65	-0.10072	0.0365738	-2.75388	0.00588926	0.0356277	KANSL2
ENSG00000107104	120.873	0.220181	0.0800326	2.75115	0.00593872	0.0358984	KANK1
ENSG00000215126	302.217	0.18335	0.0666439	2.75118	0.00593802	0.0358984	CBWD7
ENSG00000170545	82.7868	-0.143349	0.052109	-2.75096	0.00594217	0.035905	SMAGP
ENSG00000156471	5602.15	0.0799649	0.0290795	2.74987	0.00596189	0.0359814	PTDSS1
ENSG00000179776	27.8989	-0.290834	0.10576	-2.74995	0.0059605	0.0359814	CDH5
ENSG00000186026	37.3702	-0.206944	0.0752556	-2.74988	0.00596172	0.0359814	ZNF284
ENSG00000139567	304.128	0.163314	0.0593981	2.74948	0.00596907	0.0360105	ACVRL1
ENSG00000150281	26.972	0.238603	0.0868079	2.74863	0.00598446	0.0360891	CTF1
ENSG00000150712	1985.43	-0.0723954	0.0263452	-2.74795	0.00599691	0.0361498	MTMR12
ENSG00000138814	4016.72	-0.0655005	0.023839	-2.74762	0.00600299	0.0361722	PPP3CA
ENSG00000166452	477.527	0.100175	0.0364647	2.74717	0.00601123	0.0362075	AKIP1
ENSG00000110066	2241.08	-0.0913033	0.0332404	-2.74676	0.00601875	0.0362385	KMT5B
ENSG00000196628	848.707	-0.115967	0.0422389	-2.74549	0.00604206	0.0363645	TCF4
ENSG00000119596	3942.35	-0.0544116	0.0198226	-2.74493	0.00605245	0.0364126	YLPM1
ENSG00000085185	763.228	-0.0940402	0.0342669	-2.74434	0.00606322	0.0364343	BCORL1
ENSG00000125818	5716.02	0.0767559	0.0279678	2.74444	0.00606151	0.0364343	PSMF1
ENSG00000157870	472.505	-0.109123	0.0397609	-2.74448	0.00606077	0.0364343	FAM213B
ENSG00000186104	407.644	-0.131632	0.048028	-2.74074	0.00613015	0.036822	CYP2R1
ENSG00000110756	1652.34	0.115177	0.0420593	2.73843	0.00617332	0.0370538	HPS5
ENSG00000162267	24.595	-0.359343	0.131223	-2.73842	0.0061736	0.0370538	ITIH3
ENSG00000010704	1081.24	-0.123579	0.0451544	-2.73682	0.00620359	0.0371898	HFE
ENSG00000138378	33.0355	0.425841	0.155591	2.73692	0.00620174	0.0371898	STAT4
ENSG00000279059	41.0645	-0.221116	0.0807879	-2.737	0.00620031	0.0371898	RP11-257O5.2
ENSG00000165156	1690.94	0.0743616	0.0271757	2.73633	0.0062129	0.037231	ZHX1
ENSG00000131379	19.1985	-0.2748	0.100464	-2.73531	0.00623219	0.0373319	C3orf20
ENSG00000197951	347.837	-0.0987403	0.0361078	-2.7346	0.00624562	0.0373977	ZNF71
ENSG00000173163	658.304	0.0910127	0.0332967	2.73338	0.00626874	0.0375214	COMMD1
ENSG00000133606	10014.6	0.0576935	0.0211233	2.73127	0.00630909	0.037748	MKRN1
ENSG00000153012	66.9081	-0.219712	0.0804566	-2.73081	0.00631786	0.0377857	LGI2
ENSG00000077312	1827.62	0.0788073	0.0288632	2.73038	0.00632621	0.0377869	SNRPA
ENSG00000102786	1714.05	-0.0724355	0.0265298	-2.73035	0.00632676	0.0377869	INTS6
ENSG00000172878	38.7204	-0.296553	0.108609	-2.73047	0.00632438	0.0377869	METAP1D
ENSG00000173917	122.647	0.180831	0.0662316	2.73028	0.00632798	0.0377869	HOXB2
ENSG00000006194	1373.63	-0.0629973	0.0230762	-2.72998	0.0063339	0.0378074	ZNF263
ENSG00000115970	1240.77	-0.0673468	0.0246805	-2.72875	0.0063575	0.0379335	THADA
ENSG00000141741	697.142	0.100207	0.0367299	2.72822	0.00636766	0.0379685	MIEN1
ENSG00000185651	4648.88	0.0832982	0.0305324	2.72819	0.00636835	0.0379685	UBE2L3
ENSG00000197381	567.2	0.218358	0.080053	2.72767	0.0063783	0.038013	ADARB1
ENSG00000105514	5011.28	-0.0878181	0.0321997	-2.7273	0.00638555	0.0380413	RAB3D
ENSG00000104517	5584.6	-0.0650808	0.0238673	-2.72678	0.00639561	0.0380864	UBR5
ENSG00000261423	49.6853	0.164441	0.0603118	2.72652	0.00640067	0.0381016	RP11-1007O24.3
ENSG00000240857	268.184	0.130618	0.0479376	2.72475	0.00643507	0.0382914	RDH14
ENSG00000237438	34.0814	-0.288844	0.106061	-2.72337	0.00646196	0.0384364	CECR7
ENSG00000099860	2983.37	0.21648	0.0795088	2.72272	0.00647467	0.038497	GADD45B
ENSG00000105676	1153.74	0.0780176	0.0286695	2.72128	0.00650295	0.038635	ARMC6
ENSG00000166503	590.024	-0.216459	0.0795404	-2.72137	0.0065012	0.038635	RP11-382A20.3
ENSG00000160233	132.818	-0.153423	0.0563986	-2.72034	0.00652152	0.0387303	LRRC3
ENSG00000074319	2389.68	0.0679649	0.0249923	2.71944	0.00653931	0.0388208	TSG101
ENSG00000271795	43.9925	-0.283342	0.104208	-2.71899	0.00654818	0.0388583	CTC-251D13.1
ENSG00000140326	506.875	-0.120654	0.0443785	-2.71875	0.00655291	0.0388712	CDAN1
ENSG00000117525	19.6177	0.550506	0.202524	2.71822	0.00656345	0.0389186	F3
ENSG00000176225	178.774	-0.140766	0.0518065	-2.71715	0.00658467	0.0390293	RTTN
ENSG00000005156	969.084	0.0578073	0.0212812	2.71636	0.00660047	0.0391077	LIG3
ENSG00000066933	1108.75	-0.0710802	0.0261722	-2.71587	0.0066102	0.0391396	MYO9A
ENSG00000116455	506.668	0.0781347	0.0287701	2.71583	0.00661098	0.0391396	WDR77
ENSG00000081870	440.181	0.0890756	0.0328012	2.71562	0.00661524	0.0391496	HSPB11
ENSG00000110077	26724.4	-0.0547209	0.020152	-2.71541	0.00661937	0.0391589	MS4A6A
ENSG00000183137	160.375	0.106186	0.0391197	2.71437	0.00664012	0.0392663	CEP57L1
ENSG00000128694	97.4771	-0.171458	0.0632193	-2.71211	0.00668569	0.0395205	OSGEPL1
ENSG00000136932	586.63	-0.0865339	0.0319181	-2.71113	0.00670552	0.0396224	TRMO
ENSG00000247556	6549.83	-0.0781014	0.0288228	-2.70971	0.0067342	0.0397764	OIP5-AS1
ENSG00000075340	96.6439	0.32733	0.120826	2.70909	0.0067468	0.0397886	ADD2
ENSG00000102854	58.6204	-0.605787	0.223621	-2.70899	0.00674892	0.0397886	MSLN
ENSG00000132879	364.299	0.161979	0.0597935	2.70897	0.00674932	0.0397886	FBXO44
ENSG00000142733	1015.71	-0.150695	0.055619	-2.70941	0.00674027	0.0397886	MAP3K6
ENSG00000237854	189.554	-0.0919037	0.0339233	-2.70916	0.00674531	0.0397886	LINC00674
ENSG00000205560	33.8751	0.329723	0.121731	2.70863	0.00675615	0.0398135	CPT1B
ENSG00000074755	7711.85	-0.059987	0.0221534	-2.7078	0.00677304	0.0398514	ZZEF1
ENSG00000101654	1418.93	-0.0613558	0.0226576	-2.70796	0.00676988	0.0398514	RNMT
ENSG00000102871	1660.08	0.0841061	0.0310597	2.70788	0.0067714	0.0398514	TRADD
ENSG00000271147	94.8878	-0.150541	0.0555936	-2.70789	0.00677122	0.0398514	ARMCX5-GPRASP2
ENSG00000148516	18.5127	-0.662472	0.244751	-2.70671	0.00679528	0.0399494	ZEB1
ENSG00000183077	563.97	-0.104539	0.0386221	-2.70671	0.00679533	0.0399494	AFMID
ENSG00000277152	19.3642	-0.426473	0.157568	-2.7066	0.00679756	0.0399494	RP11-622C24.2
ENSG00000186020	187.348	-0.176859	0.0653541	-2.70617	0.00680644	0.0399862	ZNF529
ENSG00000018610	896.12	0.0603738	0.0223148	2.70555	0.0068191	0.0400338	CXorf56
ENSG00000204370	2496.2	0.117819	0.0435478	2.70552	0.00681979	0.0400338	SDHD
ENSG00000077616	26.6732	-0.273521	0.101114	-2.70508	0.00682885	0.0400715	NAALAD2
ENSG00000129691	2695.5	0.0682054	0.0252187	2.70456	0.00683946	0.0401043	ASH2L
ENSG00000173166	95.1492	-0.237704	0.0878903	-2.70455	0.0068397	0.0401043	RAPH1
ENSG00000085788	758.748	-0.101265	0.0374473	-2.70421	0.00684673	0.0401147	DDHD2
ENSG00000173801	3325.9	-0.238898	0.0883413	-2.70426	0.0068456	0.0401147	JUP
ENSG00000240024	115.704	-0.138529	0.0512299	-2.70408	0.00684941	0.040115	LINC00888
ENSG00000156795	218.011	0.099116	0.0366744	2.70259	0.00688008	0.0402637	WDYHV1
ENSG00000162543	70.7775	-0.348189	0.128834	-2.70261	0.00687972	0.0402637	UBXN10
ENSG00000273824	15.1949	0.518036	0.191698	2.70235	0.00688503	0.0402771	RP11-81H14.1
ENSG00000234424	18.4275	-0.293491	0.108648	-2.70131	0.00690676	0.0403888	RP11-213G2.1
ENSG00000115138	143.624	0.135284	0.0500855	2.70106	0.00691183	0.0404029	POMC
ENSG00000119684	509.923	-0.099533	0.0368552	-2.70065	0.00692048	0.040438	MLH3
ENSG00000196878	47.588	-0.249244	0.0923154	-2.69992	0.00693559	0.0405107	LAMB3
ENSG00000127463	2657.86	-0.0504751	0.0187073	-2.69815	0.00697256	0.0406955	EMC1
ENSG00000131373	608.773	0.0768309	0.0284748	2.69821	0.00697134	0.0406955	HACL1
ENSG00000153391	309.082	0.0700399	0.0259642	2.69756	0.006985	0.0407525	INO80C
ENSG00000129315	1463.22	-0.101316	0.0375603	-2.69741	0.00698815	0.0407553	CCNT1
ENSG00000160818	318.7	0.119637	0.0443675	2.6965	0.00700715	0.0408505	GPATCH4
ENSG00000196396	4262.73	0.101338	0.037583	2.69637	0.00700992	0.040851	PTPN1
ENSG00000197603	253.659	0.141969	0.0526559	2.69617	0.00701417	0.0408601	C5orf42
ENSG00000279700	26.9008	-0.373592	0.1387	-2.69352	0.00707017	0.0411707	RP13-554M15.2
ENSG00000106261	4275.11	-0.109417	0.040647	-2.6919	0.00710468	0.0413558	ZKSCAN1
ENSG00000100097	9240.07	-0.0963115	0.0357924	-2.69083	0.00712736	0.0414674	LGALS1
ENSG00000107263	11884.3	-0.0801933	0.0298034	-2.69074	0.00712928	0.0414674	RAPGEF1
ENSG00000100504	10401.2	-0.0813323	0.0302356	-2.68995	0.0071462	0.0414995	PYGL
ENSG00000110063	660.862	0.084506	0.0314145	2.69003	0.00714454	0.0414995	DCPS
ENSG00000172728	139.864	-0.141686	0.0526743	-2.68985	0.00714842	0.0414995	FUT10
ENSG00000173273	1164.38	-0.0935707	0.034785	-2.68997	0.00714586	0.0414995	TNKS
ENSG00000215458	2766.76	0.124998	0.0464629	2.69027	0.00713938	0.0414995	AATBC
ENSG00000126070	1707.83	-0.0788494	0.0293158	-2.68966	0.00715256	0.0415077	AGO3
ENSG00000122565	6676.71	0.0810727	0.0301514	2.68885	0.00716977	0.0415918	CBX3
ENSG00000153094	3275.99	-0.0913731	0.0339872	-2.68846	0.00717829	0.0416161	BCL2L11
ENSG00000219626	243.526	-0.128697	0.047871	-2.6884	0.00717943	0.0416161	FAM228B
ENSG00000049860	10233.9	-0.0706668	0.0262897	-2.68801	0.00718795	0.0416497	HEXB
ENSG00000127948	4639.77	-0.0810837	0.0301679	-2.68775	0.00719356	0.0416664	POR
ENSG00000100034	11696.6	-0.0963992	0.0358782	-2.68684	0.00721306	0.0417222	PPM1F
ENSG00000135299	151.492	-0.115512	0.0429924	-2.68681	0.00721383	0.0417222	ANKRD6
ENSG00000187790	191.99	-0.138779	0.0516523	-2.68679	0.00721415	0.0417222	FANCM
ENSG00000215154	121.816	-0.131506	0.0489415	-2.68701	0.00720942	0.0417222	AC141586.5
ENSG00000086717	14.2404	0.349249	0.129995	2.68662	0.00721787	0.0417279	PPEF1
ENSG00000172794	2076.13	-0.154606	0.057566	-2.68572	0.00723746	0.0418253	RAB37
ENSG00000167797	2007.69	0.0875076	0.0325848	2.68553	0.00724147	0.0418326	CDK2AP2
ENSG00000136521	2838.37	0.0956221	0.035609	2.68533	0.0072458	0.0418418	NDUFB5
ENSG00000115541	153.157	0.120835	0.0450253	2.68372	0.00728085	0.0420282	HSPE1
ENSG00000144369	68.8394	-0.376724	0.140401	-2.6832	0.0072921	0.0420772	FAM171B
ENSG00000134215	2484.07	-0.0674339	0.0251343	-2.68294	0.00729774	0.0420779	VAV3
ENSG00000203814	25.2438	0.411534	0.153384	2.68303	0.00729593	0.0420779	HIST2H2BF
ENSG00000134013	25.2561	0.252418	0.0941613	2.6807	0.00734693	0.0423355	LOXL2
ENSG00000148339	965.903	0.205126	0.0765209	2.68065	0.00734796	0.0423355	SLC25A25
ENSG00000125944	7413.09	0.0660045	0.0246283	2.68003	0.0073616	0.042398	HNRNPR
ENSG00000165487	1635.58	0.0583751	0.0218037	2.6773	0.00742191	0.0427292	MICU2
ENSG00000101278	38.9983	-0.288822	0.107907	-2.67658	0.00743776	0.0428043	RPS10L
ENSG00000247134	146.906	-0.164066	0.0613121	-2.67591	0.00745257	0.0428734	RP11-11N9.4
ENSG00000151327	771.774	-0.0623022	0.0232866	-2.67545	0.00746282	0.0429161	FAM177A1
ENSG00000260086	55.0861	-0.180229	0.067368	-2.67529	0.00746636	0.0429203	RP11-42I10.1
ENSG00000110315	4979.86	-0.0838749	0.0313572	-2.67482	0.00747696	0.042965	RNF141
ENSG00000125484	1110.66	-0.0997584	0.0373328	-2.67214	0.00753696	0.0432935	GTF3C4
ENSG00000100075	1576.66	0.0878658	0.0329	2.67069	0.00756957	0.0434174	SLC25A1
ENSG00000143324	2170.8	-0.0912773	0.0341792	-2.67055	0.00757267	0.0434174	XPR1
ENSG00000156127	564.523	0.145812	0.0545934	2.67087	0.0075654	0.0434174	BATF
ENSG00000158864	3898.12	0.0543482	0.020351	2.67055	0.00757277	0.0434174	NDUFS2
ENSG00000159713	1152.85	-0.28553	0.106898	-2.67104	0.00756167	0.0434174	TPPP3
ENSG00000100503	16184.3	-0.0473032	0.0177169	-2.66994	0.0075864	0.0434792	NIN
ENSG00000111676	1179.9	0.100948	0.0378156	2.66949	0.00759668	0.0435218	ATN1
ENSG00000178718	289.645	0.143983	0.0539397	2.66933	0.00760019	0.0435255	RPP25
ENSG00000104312	2557.93	0.184723	0.0692207	2.66861	0.00761663	0.0436033	RIPK2
ENSG00000198912	1037.99	0.0812772	0.0304625	2.66811	0.00762799	0.0436519	C1orf174
ENSG00000135114	1220.12	0.311486	0.116784	2.66719	0.00764878	0.0437545	OASL
ENSG00000060982	1520.65	-0.200325	0.0751155	-2.66689	0.00765573	0.0437778	BCAT1
ENSG00000121691	13035.3	-0.0739052	0.0277223	-2.66591	0.00767803	0.043887	CAT
ENSG00000178409	81.2535	-0.162834	0.0610855	-2.66567	0.00768346	0.043887	BEND3
ENSG00000224307	792.59	-0.138155	0.0518264	-2.66573	0.00768212	0.043887	RP11-344B5.2
ENSG00000241468	716.353	0.0995248	0.0373507	2.66461	0.00770782	0.0439932	ATP5J2
ENSG00000277369	66.5385	0.209414	0.0785876	2.66472	0.00770517	0.0439932	RP11-486I11.2
ENSG00000229715	53.4732	-0.208965	0.0784449	-2.66384	0.0077254	0.044077	EEF1DP3
ENSG00000203872	18.4075	-0.401477	0.150738	-2.6634	0.00773556	0.0441182	C6orf163
ENSG00000267106	76.6441	-0.110289	0.041411	-2.66328	0.00773841	0.0441182	ZNF561-AS1
ENSG00000138835	2083.91	0.165319	0.0621125	2.66161	0.00777677	0.0443203	RGS3
ENSG00000214922	36.9283	0.226278	0.0850307	2.66114	0.00778769	0.044366	HLA-F-AS1
ENSG00000105619	475.713	0.0632653	0.0237801	2.66043	0.00780416	0.0444287	TFPT
ENSG00000126464	2182.44	-0.0759893	0.0285635	-2.66036	0.00780561	0.0444287	PRR12
ENSG00000236137	18.0597	-0.281364	0.105765	-2.66029	0.00780744	0.0444287	RP11-27K13.3
ENSG00000174032	704.016	0.0790796	0.0297353	2.65945	0.00782684	0.0445224	SLC25A30
ENSG00000025293	3675.83	-0.0781641	0.0293956	-2.65904	0.00783636	0.04456	PHF20
ENSG00000171130	270.616	-0.125287	0.0471201	-2.65888	0.00784007	0.0445644	ATP6V0E2
ENSG00000235944	276.364	-0.0755483	0.0284198	-2.6583	0.00785361	0.0446248	ZNF815P
ENSG00000106069	1681.23	0.0696135	0.026191	2.65792	0.00786238	0.0446325	CHN2
ENSG00000111052	1669.14	-0.0940982	0.0354055	-2.65773	0.00786687	0.0446325	LIN7A
ENSG00000141627	3156.3	-0.0814132	0.0306335	-2.65765	0.00786878	0.0446325	DYM
ENSG00000158711	2254.02	0.081356	0.0306124	2.65761	0.0078696	0.0446325	ELK4
ENSG00000163872	2091.56	-0.0771916	0.0290414	-2.65798	0.00786104	0.0446325	YEATS2
ENSG00000102003	74.5647	0.134799	0.0507265	2.65736	0.00787551	0.0446494	SYP
ENSG00000102870	749.546	-0.0979983	0.0368841	-2.65692	0.00788577	0.0446909	ZNF629
ENSG00000112309	18.355	-0.321788	0.121191	-2.65522	0.00792568	0.0449004	B3GAT2
ENSG00000205930	19.5605	-0.251064	0.0945732	-2.65471	0.00793767	0.0449516	C21orf62-AS1
ENSG00000178665	54.3416	-0.172488	0.0649832	-2.65435	0.00794625	0.0449835	ZNF713
ENSG00000267702	43.149	-0.305014	0.114938	-2.65373	0.00796078	0.045049	RP11-53B2.2
ENSG00000131437	108.824	-0.141064	0.0531674	-2.6532	0.00797331	0.0451032	KIF3A
ENSG00000126246	175.924	0.139937	0.0527553	2.65257	0.00798827	0.0451543	IGFLR1
ENSG00000242779	147.516	0.268708	0.101298	2.65266	0.00798608	0.0451543	ZNF702P
ENSG00000090615	3149.4	-0.0495387	0.0186787	-2.65214	0.00799823	0.0451939	GOLGA3
ENSG00000130589	6479.56	0.198552	0.0748696	2.65197	0.0080024	0.0452007	HELZ2
ENSG00000109063	151.322	0.251049	0.0947076	2.65078	0.00803067	0.0453435	MYH3
ENSG00000143207	3592.88	0.0699569	0.0263945	2.65043	0.00803892	0.0453733	RFWD2
ENSG00000149923	6410.8	0.0689709	0.0260248	2.65019	0.00804459	0.0453885	PPP4C
ENSG00000068724	11324.1	-0.0603947	0.0228124	-2.64745	0.00811009	0.0457411	TTC7A
ENSG00000196792	628.31	-0.0864428	0.0326678	-2.64612	0.00814207	0.0459045	STRN3
ENSG00000134852	946.087	-0.0690767	0.0261207	-2.64452	0.00818064	0.0461049	CLOCK
ENSG00000069424	15559.7	-0.0558736	0.0211293	-2.64437	0.00818433	0.0461087	KCNAB2
ENSG00000183935	446.913	0.103595	0.0391853	2.64373	0.00819984	0.046179	HTR7P1
ENSG00000108592	2406.52	0.0521638	0.0197332	2.64346	0.00820641	0.0461989	FTSJ3
ENSG00000196110	146.912	-0.110831	0.0419416	-2.64252	0.00822923	0.0463103	ZNF699
ENSG00000169026	1290.03	0.100278	0.0379605	2.64165	0.00825021	0.0464113	MFSD7
ENSG00000109667	1392.21	-0.0888292	0.0336324	-2.64118	0.0082617	0.0464588	SLC2A9
ENSG00000150347	578.132	0.372392	0.141001	2.64106	0.00826476	0.0464588	ARID5B
ENSG00000107338	20.3667	-0.25428	0.0962933	-2.64068	0.00827394	0.0464933	SHB
ENSG00000120093	41.8788	0.326445	0.123643	2.64023	0.00828502	0.0465212	HOXB3
ENSG00000163322	577.399	-0.0807281	0.0305759	-2.64025	0.0082844	0.0465212	FAM175A
ENSG00000132185	20.9851	-0.500279	0.189495	-2.64006	0.00828916	0.0465273	FCRLA
ENSG00000215712	736.922	-0.0847422	0.0321036	-2.63965	0.00829928	0.046567	TMEM242
ENSG00000123836	734.501	0.146137	0.0553851	2.63857	0.00832566	0.0466834	PFKFB2
ENSG00000280550	22.637	-0.23359	0.0885296	-2.63855	0.00832614	0.0466834	AC131263.1
ENSG00000011638	578.618	-0.100498	0.038106	-2.63733	0.00835608	0.046834	TMEM159
ENSG00000176422	249.691	0.0922101	0.0349822	2.63592	0.00839104	0.0470126	SPRYD4
ENSG00000216863	34.7773	-0.234724	0.0890599	-2.63557	0.00839952	0.0470429	LY86-AS1
ENSG00000143951	260.252	-0.0983783	0.0373405	-2.63463	0.00842289	0.0471564	WDPCP
ENSG00000143970	3350.92	-0.0758542	0.028805	-2.63336	0.00845436	0.0473093	ASXL2
ENSG00000156603	336.855	0.0781248	0.0296682	2.63328	0.0084564	0.0473093	MED19
ENSG00000197721	16.8443	0.449808	0.170841	2.63291	0.00846573	0.0473441	CR1L
ENSG00000189068	1681.6	-0.132437	0.0503089	-2.63248	0.00847634	0.0473861	VSTM1
ENSG00000124120	544.673	-0.0693052	0.0263307	-2.6321	0.00848587	0.0474219	TTPAL
ENSG00000103353	1119.33	0.0638617	0.0242679	2.63154	0.00850001	0.0474835	UBFD1
ENSG00000064932	7850.22	0.134531	0.0511342	2.63094	0.00851479	0.0475487	SBNO2
ENSG00000125245	54.5784	0.297895	0.113265	2.63006	0.00853691	0.0476548	GPR18
ENSG00000101849	4955.82	-0.0797751	0.0303447	-2.62897	0.00856447	0.0477837	TBL1X
ENSG00000173214	333.495	-0.130347	0.0495825	-2.6289	0.00856627	0.0477837	KIAA1919
ENSG00000138069	6345.8	0.0738919	0.0281168	2.62804	0.00858794	0.0478702	RAB1A
ENSG00000179051	5635.01	0.0639366	0.0243287	2.62803	0.00858807	0.0478702	RCC2
ENSG00000175274	1657.42	-0.118933	0.0452615	-2.6277	0.00859645	0.0478995	TP53I11
ENSG00000146066	1184.52	0.104945	0.0399485	2.627	0.00861404	0.0479449	HIGD2A
ENSG00000203485	1347.82	-0.0992021	0.0377623	-2.62701	0.00861384	0.0479449	INF2
ENSG00000247903	246.306	-0.0946341	0.0360203	-2.62725	0.00860792	0.0479449	RP11-421F16.3
ENSG00000264304	46.6426	-0.246873	0.0939846	-2.62674	0.00862084	0.0479653	RP11-20B24.7
ENSG00000184588	1770.55	0.259917	0.0989949	2.62555	0.00865081	0.0481144	PDE4B
ENSG00000174233	23.0603	-0.337683	0.128632	-2.62519	0.00865997	0.0481478	ADCY6
ENSG00000101558	6438.72	-0.0686777	0.0261729	-2.624	0.00869042	0.0482995	VAPA
ENSG00000154153	265.975	-0.133708	0.0509775	-2.62289	0.00871874	0.0484077	FAM134B
ENSG00000156110	997.286	-0.101082	0.0385363	-2.62302	0.00871538	0.0484077	ADK
ENSG00000233461	183.396	0.171035	0.0652094	2.62286	0.00871943	0.0484077	RP11-295G20.2
ENSG00000067900	9534.69	-0.0872779	0.0332899	-2.62175	0.00874797	0.0485132	ROCK1
ENSG00000134001	2398.45	0.0906553	0.0345757	2.62194	0.00874306	0.0485132	EIF2S1
ENSG00000143126	320.692	-0.147818	0.056381	-2.62176	0.00874763	0.0485132	CELSR2
ENSG00000088826	214.87	-0.182213	0.069524	-2.62087	0.00877055	0.0486208	SMOX
ENSG00000175970	684.166	-0.136265	0.0520144	-2.61975	0.00879932	0.0487625	UNC119B
ENSG00000160360	178.145	-0.145213	0.0554464	-2.61899	0.0088191	0.0488543	GPSM1
ENSG00000188002	98.6202	-0.140571	0.0536988	-2.61778	0.00885045	0.0490102	RP11-43F13.1
ENSG00000202533	16.3605	0.368008	0.140603	2.61736	0.00886134	0.0490351	Y_RNA
ENSG00000270127	55.8595	-0.231642	0.0885022	-2.61736	0.00886138	0.0490351	RP11-526I2.5
ENSG00000120860	765.482	0.0736132	0.0281279	2.61708	0.00886847	0.0490565	CCDC53
ENSG00000198894	485.395	-0.0878719	0.0336031	-2.61499	0.00892288	0.0493396	CIPC
ENSG00000187653	502.148	0.126704	0.0484605	2.61458	0.00893384	0.0493823	TMSB4XP8
ENSG00000106299	540.049	-0.140239	0.0536583	-2.61356	0.00896053	0.0494939	WASL
ENSG00000196236	335.253	-0.0998951	0.0382219	-2.61356	0.00896047	0.0494939	XPNPEP3
ENSG00000213347	608.249	0.111043	0.0425002	2.61275	0.00898157	0.0495922	MXD3
ENSG00000221926	99.4352	-0.131023	0.0501524	-2.61249	0.00898846	0.0496123	TRIM16
ENSG00000164284	183.765	-0.131963	0.0505148	-2.61236	0.00899189	0.0496133	GRPEL2
ENSG00000103591	1593.46	0.0617918	0.023656	2.6121	0.0089989	0.0496201	AAGAB
ENSG00000251442	266.322	-0.183117	0.0701042	-2.61207	0.00899965	0.0496201	LINC01094
ENSG00000225830	489.314	-0.13367	0.0511775	-2.61188	0.00900455	0.0496292	ERCC6
ENSG00000171219	13.4223	0.391451	0.149883	2.6117	0.0090092	0.0496369	CDC42BPG
ENSG00000125868	1429.7	-0.0934375	0.0357789	-2.61152	0.00901398	0.0496452	DSTN
ENSG00000133460	81.967	-0.187902	0.0719557	-2.61136	0.00901839	0.0496452	SLC2A11
ENSG00000253352	3452.02	-0.0776507	0.0297367	-2.61128	0.00902048	0.0496452	TUG1
ENSG00000186162	398.928	-0.0731673	0.028022	-2.61107	0.00902591	0.0496572	CIDECP
ENSG00000161013	3433.39	-0.0671728	0.0257319	-2.61049	0.00904133	0.0497061	MGAT4B
ENSG00000265206	1513.03	0.356007	0.13637	2.61059	0.00903849	0.0497061	RP5-1171I10.5
ENSG00000167895	4998.87	-0.089397	0.0342472	-2.61034	0.0090451	0.0497089	TMC8
ENSG00000279833	96.3274	-0.299843	0.114876	-2.61014	0.00905046	0.0497205	RP4-742C19.13
ENSG00000124422	5253.31	-0.0608349	0.0233094	-2.60988	0.00905739	0.0497406	USP22
ENSG00000111850	160.875	-0.109765	0.042088	-2.60799	0.00910758	0.0499982	SMIM8

### Sheet: Table 8 DEG_C1vC2_sICB
gene_id	baseMean	log2FoldChange	lfcSE	stat	pvalue	padj	gene_name
ENSG00000096996	1454.66	0.225844	0.0447145	5.0508	4.39972e-07	0.00274355	IL12RB1
ENSG00000100911	6136.11	0.26321	0.052727	4.99194	5.97748e-07	0.00274355	PSME2
ENSG00000133943	3411.26	0.112399	0.0226994	4.95162	7.35968e-07	0.00274355	C14orf159
ENSG00000166278	208.129	0.460531	0.0933471	4.93353	8.07581e-07	0.00274355	C2
ENSG00000138755	151.683	0.497956	0.101956	4.88405	1.0393e-06	0.00282461	CXCL9
ENSG00000004468	880.784	0.351758	0.0735791	4.78068	1.74701e-06	0.00339144	CD38
ENSG00000188820	1745.59	0.363021	0.0754984	4.80834	1.52192e-06	0.00339144	FAM26F
ENSG00000171954	187.522	0.507297	0.107784	4.7066	2.51881e-06	0.00427851	CYP4F22
ENSG00000154856	352.368	-0.299203	0.0646974	-4.62465	3.7523e-06	0.00494213	APCDD1
ENSG00000161091	2440.55	0.103661	0.0222937	4.64979	3.32272e-06	0.00494213	MFSD12
ENSG00000186470	5477.55	0.148191	0.0321361	4.61135	4.00054e-06	0.00494213	BTN3A2
ENSG00000108679	1680.33	0.467658	0.102498	4.56261	5.05205e-06	0.00572102	LGALS3BP
ENSG00000156113	111.51	0.618546	0.13637	4.53578	5.73896e-06	0.00599898	KCNMA1
ENSG00000133321	1356.74	0.286867	0.0641435	4.47227	7.73929e-06	0.00751209	RARRES3
ENSG00000164674	1235.86	-0.135243	0.0305197	-4.43134	9.36475e-06	0.00810762	SYTL3
ENSG00000185291	474.29	0.243908	0.0550929	4.42721	9.5461e-06	0.00810762	IL3RA
ENSG00000030110	1663.95	0.146687	0.0335718	4.36936	1.24613e-05	0.00908207	BAK1
ENSG00000225492	162.629	0.747143	0.171158	4.36524	1.26985e-05	0.00908207	GBP1P1
ENSG00000240065	5166.89	0.22478	0.0513394	4.37831	1.19601e-05	0.00908207	PSMB9
ENSG00000168899	2542.19	0.3143	0.0724255	4.33963	1.42725e-05	0.00969748	VAMP5
ENSG00000109819	60.0327	-0.522016	0.120865	-4.31898	1.5675e-05	0.0101432	PPARGC1A
ENSG00000179044	114.755	0.301116	0.0704797	4.27237	1.93404e-05	0.0119462	EXOC3L1
ENSG00000008283	610.569	0.174028	0.0409534	4.24942	2.14326e-05	0.0126629	CYB561
ENSG00000025708	25524	0.15779	0.0376596	4.1899	2.79077e-05	0.0130772	TYMP
ENSG00000100567	2165.52	0.097003	0.0231251	4.19471	2.73221e-05	0.0130772	PSMA3
ENSG00000169136	1055.02	0.191448	0.0454183	4.21522	2.4954e-05	0.0130772	ATF5
ENSG00000197122	3363.81	0.177624	0.0423053	4.19862	2.68542e-05	0.0130772	SRC
ENSG00000203965	76.9308	-0.246668	0.0586956	-4.2025	2.63987e-05	0.0130772	EFCAB7
ENSG00000204642	7772.11	0.143231	0.0338938	4.22586	2.38027e-05	0.0130772	HLA-F
ENSG00000154451	5682.39	0.492894	0.119515	4.12413	3.72141e-05	0.0163354	GBP5
ENSG00000223865	18575.2	0.188457	0.0456996	4.12381	3.72652e-05	0.0163354	HLA-DPB1
ENSG00000162512	1079.33	0.241031	0.0587694	4.1013	4.10832e-05	0.0174462	SDC3
ENSG00000136213	626.132	0.125485	0.0308238	4.07105	4.68018e-05	0.0190874	CHST12
ENSG00000140511	247.441	0.502559	0.124152	4.04793	5.1672e-05	0.0190874	HAPLN3
ENSG00000155363	1692.88	0.163554	0.0404179	4.04658	5.1971e-05	0.0190874	MOV10
ENSG00000158555	1516.77	0.172288	0.0425184	4.05208	5.07647e-05	0.0190874	GDPD5
ENSG00000162654	6470.01	0.393304	0.0970467	4.05273	5.06238e-05	0.0190874	GBP4
ENSG00000197272	128.873	0.321349	0.0797261	4.03066	5.56201e-05	0.01938	IL27
ENSG00000242574	8523.88	0.161414	0.0400235	4.03298	5.50742e-05	0.01938	HLA-DMB
ENSG00000023902	14679.5	0.153024	0.0381116	4.01517	5.94042e-05	0.0199131	PLEKHO1
ENSG00000153391	288.102	0.120096	0.0299305	4.01249	6.00807e-05	0.0199131	INO80C
ENSG00000128203	683.613	0.178952	0.0447891	3.99544	6.45748e-05	0.020893	ASPHD2
ENSG00000182378	749.48	0.137656	0.0346239	3.97576	7.0156e-05	0.0221709	PLCXD1
ENSG00000101017	969.188	0.297107	0.0752009	3.95084	7.78759e-05	0.0230073	CD40
ENSG00000198959	526.709	0.428428	0.108271	3.95701	7.58929e-05	0.0230073	TGM2
ENSG00000256948	71.1855	0.391351	0.0990553	3.95083	7.78817e-05	0.0230073	RP11-598F7.3
ENSG00000111837	187.028	-0.225208	0.0570861	-3.94505	7.97818e-05	0.0230671	MAK
ENSG00000026751	2030.62	0.469687	0.119336	3.93582	8.29134e-05	0.0234731	SLAMF7
ENSG00000273314	61.9746	0.349176	0.0888504	3.92993	8.49692e-05	0.0235642	RP5-1136G13.2
ENSG00000049449	1124.24	0.164077	0.0423464	3.87463	0.000106787	0.0275247	RCN1
ENSG00000064300	25.0066	0.586961	0.151717	3.86879	0.000109378	0.0275247	NGFR
ENSG00000090674	2130.39	0.0941655	0.0242247	3.88717	0.00010142	0.0275247	MCOLN1
ENSG00000131979	3996.15	0.209404	0.0541089	3.87004	0.000108816	0.0275247	GCH1
ENSG00000167107	672.082	0.146324	0.037703	3.88095	0.000104047	0.0275247	ACSF2
ENSG00000010030	253.155	0.527997	0.136694	3.8626	0.000112184	0.0277177	ETV7
ENSG00000162645	12418.2	0.272107	0.0705601	3.85638	0.000115078	0.027925	GBP2
ENSG00000196735	7907.22	0.196369	0.0512011	3.83525	0.000125439	0.0299051	HLA-DQA1
ENSG00000055130	3982.55	0.218083	0.0569619	3.82857	0.000128889	0.0301978	CUL1
ENSG00000100336	319.878	0.548817	0.143942	3.81277	0.000137416	0.0316499	APOL4
ENSG00000204267	3017.42	0.163803	0.0432819	3.78455	0.000153986	0.0348752	TAP2
ENSG00000117228	6260.1	0.449859	0.119073	3.77801	0.000158089	0.0350549	GBP1
ENSG00000163702	690.027	0.110105	0.0291969	3.77112	0.000162518	0.0350549	IL17RC
ENSG00000168394	8870.1	0.223647	0.0592737	3.77312	0.000161217	0.0350549	TAP1
ENSG00000164211	569.033	0.252794	0.0671647	3.76379	0.000167358	0.0355347	STARD4
ENSG00000116729	2229.07	-0.127319	0.0341109	-3.73251	0.000189579	0.0365521	WLS
ENSG00000133985	349.582	-0.224837	0.0600365	-3.74501	0.000180385	0.0365521	TTC9
ENSG00000139626	1014.51	0.208398	0.0558608	3.73066	0.000190978	0.0365521	ITGB7
ENSG00000152229	3821.84	0.172737	0.0462124	3.73789	0.000185568	0.0365521	PSTPIP2
ENSG00000156587	7082.38	0.219136	0.0587227	3.73171	0.000190184	0.0365521	UBE2L6
ENSG00000204257	9150.01	0.156593	0.0419504	3.73281	0.000189357	0.0365521	HLA-DMA
ENSG00000231389	36893.5	0.187138	0.0499002	3.75024	0.000176663	0.0365521	HLA-DPA1
ENSG00000135074	3850.76	-0.172967	0.046519	-3.71821	0.000200636	0.0378673	ADAM19
ENSG00000156414	1179.3	-0.153039	0.0414326	-3.69369	0.000221026	0.0411441	TDRD9
ENSG00000130489	1297.06	0.274715	0.0748153	3.67191	0.000240746	0.0430919	SCO2
ENSG00000196405	2837.32	0.154482	0.0420744	3.67164	0.000241002	0.0430919	EVL
ENSG00000204252	1531.88	0.211673	0.0575998	3.67489	0.000237951	0.0430919	HLA-DOA
ENSG00000251301	71.3617	0.324756	0.0887884	3.65764	0.000254547	0.0445675	RP11-81H14.2
ENSG00000281162	702.238	-0.231877	0.0634173	-3.65637	0.000255815	0.0445675	LINC01127
ENSG00000224383	129.237	0.222028	0.0608634	3.64798	0.000264312	0.0454649	PRR29
ENSG00000020577	605.516	0.241889	0.0664982	3.63752	0.000275272	0.0467584	SAMD4A
ENSG00000138111	665.897	0.116006	0.031968	3.62882	0.000284723	0.0471842	MFSD13A
ENSG00000198734	7407.99	-0.166912	0.0459624	-3.63148	0.000281803	0.0471842	F5
ENSG00000134574	1036.14	0.158561	0.0438731	3.61407	0.000301426	0.0487629	DDB2
ENSG00000148737	1298.99	0.211845	0.0586118	3.61437	0.000301078	0.0487629	TCF7L2
ENSG00000111052	1685.36	-0.109522	0.0303371	-3.61015	0.00030602	0.0489236	LIN7A

### Sheet: Table 9 DEG_cICBvsICB
gene_id	baseMean	log2FoldChange	lfcSE	stat	pvalue	padj	gene_name
ENSG00000158517	13764.6	0.549107	0.0842169	6.52015	7.02367e-11	1.10447e-06	NCF1
ENSG00000180061	1376.35	0.441361	0.0709264	6.2228	4.88356e-10	3.8397e-06	TMEM150B
ENSG00000182487	4033.9	0.507542	0.0831909	6.10093	1.0545e-09	5.52733e-06	NCF1B
ENSG00000165178	8599.7	0.486996	0.0825691	5.89804	3.67839e-09	1.44607e-05	NCF1C
ENSG00000102794	13.213	1.7605	0.306375	5.74622	9.12582e-09	2.87007e-05	IRG1
ENSG00000188676	9.11629	2.01275	0.369246	5.45097	5.00969e-08	0.000131296	IDO2
ENSG00000171208	887.164	0.356882	0.066041	5.40395	6.51906e-08	0.000146446	NETO2
ENSG00000258302	70.5128	-1.02023	0.191466	-5.32851	9.90207e-08	0.000194638	RP11-981P6.1
ENSG00000183734	708.862	0.416799	0.0798108	5.22233	1.76681e-07	0.000308701	ASCL2
ENSG00000265531	293.952	1.05574	0.203823	5.17972	2.22217e-07	0.000349437	FCGR1C
ENSG00000163568	583.076	0.77367	0.156191	4.95336	7.29417e-07	0.00104273	AIM2
ENSG00000152766	651.951	1.29054	0.262062	4.92455	8.45549e-07	0.00110802	ANKRD22
ENSG00000166886	615.189	-0.710203	0.147192	-4.82503	1.39984e-06	0.00169326	NAB2
ENSG00000134470	718.429	0.426514	0.0893657	4.77268	1.81786e-06	0.00175014	IL15RA
ENSG00000173239	47.7633	1.34542	0.282377	4.76463	1.89204e-06	0.00175014	LIPM
ENSG00000198815	2416.27	-0.133979	0.0280279	-4.78019	1.75125e-06	0.00175014	FOXJ3
ENSG00000229409	20.3293	0.515143	0.107795	4.7789	1.7626e-06	0.00175014	RP11-494O16.3
ENSG00000138119	7450.4	0.581478	0.12292	4.73055	2.23912e-06	0.00195612	MYOF
ENSG00000154451	7436.88	1.08432	0.230666	4.7008	2.59139e-06	0.00214471	GBP5
ENSG00000048140	2075.9	0.15913	0.0342272	4.64923	3.3317e-06	0.00261955	TSPAN17
ENSG00000004468	1081.7	0.802881	0.173675	4.6229	3.78405e-06	0.00283353	CD38
ENSG00000175643	30.7276	1.44313	0.313905	4.59736	4.27879e-06	0.00292539	RMI2
ENSG00000226004	67.3568	1.01501	0.220665	4.5998	4.22907e-06	0.00292539	RP11-10J5.1
ENSG00000103042	1139.61	0.177404	0.0387182	4.58194	4.60685e-06	0.00301844	SLC38A7
ENSG00000111837	171.91	-0.394543	0.086987	-4.53565	5.74255e-06	0.0033343	MAK
ENSG00000120217	111.388	1.20594	0.264997	4.55076	5.34513e-06	0.0033343	CD274
ENSG00000152377	204.49	-0.323485	0.0713485	-4.53387	5.79136e-06	0.0033343	SPOCK1
ENSG00000158714	477.686	0.867937	0.191656	4.52862	5.93707e-06	0.0033343	SLAMF8
ENSG00000143801	496.342	0.266447	0.0589673	4.51856	6.22606e-06	0.00337603	PSEN2
ENSG00000177565	2222.15	-0.209998	0.046647	-4.50186	6.73604e-06	0.00353081	TBL1XR1
ENSG00000128284	6984.4	0.423165	0.0941831	4.49301	7.02246e-06	0.0035622	APOL3
ENSG00000060491	8701.62	0.133956	0.0300547	4.45708	8.30821e-06	0.00373276	OGFR
ENSG00000108387	133.217	0.749916	0.167933	4.46557	7.98575e-06	0.00373276	2004-09-01
ENSG00000169116	50.8337	-0.868511	0.194824	-4.45792	8.27596e-06	0.00373276	PARM1
ENSG00000185338	33.0562	1.48913	0.334036	4.45799	8.2733e-06	0.00373276	SOCS1
ENSG00000140511	326.342	1.11512	0.250545	4.45077	8.55642e-06	0.00373749	HAPLN3
ENSG00000121741	2608.29	-0.163885	0.0370092	-4.42822	9.50132e-06	0.0039318	ZMYM2
ENSG00000133313	8830.91	0.318878	0.071941	4.4325	9.31481e-06	0.0039318	CNDP2
ENSG00000179044	135.917	0.54998	0.124636	4.41267	1.02102e-05	0.00411679	EXOC3L1
ENSG00000168062	375.754	0.813663	0.185188	4.3937	1.11435e-05	0.00438079	BATF2
ENSG00000143891	256.608	0.349625	0.0797761	4.38258	1.17283e-05	0.00449825	GALM
ENSG00000233030	35.5736	1.12514	0.2582	4.35764	1.31475e-05	0.00492247	RP11-196G18.3
ENSG00000187741	375.814	0.369157	0.0849538	4.34538	1.39032e-05	0.00508438	FANCA
ENSG00000150337	3559.56	0.641226	0.148404	4.32082	1.55452e-05	0.00555566	FCGR1A
ENSG00000133661	46.9296	-0.653163	0.151661	-4.30673	1.65684e-05	0.00578975	SFTPD
ENSG00000008441	858.156	0.3018	0.0702933	4.29344	1.75925e-05	0.00593431	NFIX
ENSG00000182742	37.2715	0.837166	0.195282	4.28695	1.81143e-05	0.00593431	HOXB4
ENSG00000233029	133.969	0.76193	0.177717	4.28732	1.80839e-05	0.00593431	RP11-439A17.9
ENSG00000169245	457.116	0.930585	0.217909	4.27053	1.95012e-05	0.0062583	CXCL10
ENSG00000164938	2308.21	-0.273082	0.0641895	-4.2543	2.097e-05	0.00659506	TP53INP1
ENSG00000006327	169.707	-1.13237	0.266989	-4.24125	2.22276e-05	0.00685352	TNFRSF12A
ENSG00000164292	62.5927	0.655234	0.154844	4.23158	2.3206e-05	0.00688516	RHOBTB3
ENSG00000267325	9.33196	1.07026	0.252682	4.23561	2.27934e-05	0.00688516	LINC01415
ENSG00000100342	2474.78	0.434466	0.103341	4.20421	2.61998e-05	0.00724937	APOL1
ENSG00000136682	1452.37	0.326303	0.0776028	4.20478	2.61334e-05	0.00724937	CBWD2
ENSG00000180340	856.905	0.36559	0.086972	4.20354	2.62775e-05	0.00724937	FZD2
ENSG00000214872	74.3632	0.737358	0.175238	4.20776	2.57912e-05	0.00724937	SMTNL1
ENSG00000103047	903.612	0.151972	0.0362162	4.19625	2.71367e-05	0.00735732	TANGO6
ENSG00000102871	1557	0.140099	0.0337147	4.15542	3.24687e-05	0.00832151	TRADD
ENSG00000197892	3026.21	0.192827	0.0464105	4.15482	3.25548e-05	0.00832151	KIF13B
ENSG00000198604	7115.01	0.176927	0.0426018	4.15303	3.28098e-05	0.00832151	BAZ1A
ENSG00000234571	53.3884	1.0031	0.241248	4.15797	3.21091e-05	0.00832151	RP5-998N21.4
ENSG00000130816	4004.41	0.176515	0.042607	4.14287	3.42992e-05	0.00842741	DNMT1
ENSG00000149212	2790.84	-0.226879	0.054746	-4.14421	3.40987e-05	0.00842741	SESN3
ENSG00000146425	2925.07	0.216736	0.0524847	4.1295	3.63546e-05	0.00866313	DYNLT1
ENSG00000168394	9833.1	0.410179	0.0993296	4.12947	3.63603e-05	0.00866313	TAP1
ENSG00000204622	29.9571	-0.953596	0.231644	-4.11664	3.84429e-05	0.00902261	HLA-J
ENSG00000172785	1416.5	0.283381	0.0690101	4.10637	4.0193e-05	0.00929462	CBWD1
ENSG00000099290	4756.92	0.280061	0.0682967	4.10065	4.11998e-05	0.00938938	FAM21A
ENSG00000198019	971.809	0.599163	0.146239	4.09715	4.18272e-05	0.00939618	FCGR1B
ENSG00000205220	2828.62	0.221604	0.0542762	4.0829	4.44772e-05	0.00985075	PSMB10
ENSG00000096968	9130.56	0.283419	0.0695955	4.07238	4.65355e-05	0.0100242	JAK2
ENSG00000130303	7067.11	0.216194	0.0530631	4.07429	4.61551e-05	0.0100242	BST2
ENSG00000047579	936.773	0.226934	0.0557953	4.06726	4.75692e-05	0.0101085	DTNBP1
ENSG00000055130	4426.28	0.390871	0.096308	4.05856	4.9377e-05	0.0103147	CUL1
ENSG00000104375	711.905	0.175741	0.0433252	4.05632	4.98518e-05	0.0103147	STK3
ENSG00000128335	2586.67	0.36598	0.0903129	4.05236	5.07039e-05	0.0103548	APOL2
ENSG00000173273	1196.6	-0.161271	0.039866	-4.04534	5.22483e-05	0.0105334	TNKS
ENSG00000143797	500.975	-0.296551	0.073419	-4.03917	5.36416e-05	0.0106774	MBOAT2
ENSG00000174442	197.941	-0.174861	0.0433313	-4.03545	5.44979e-05	0.0107123	ZWILCH
ENSG00000128394	344.39	0.278355	0.0691278	4.02667	5.65723e-05	0.0109827	APOBEC3F
ENSG00000111801	3620.74	0.28446	0.0707776	4.01906	5.84306e-05	0.01114	BTN3A3
ENSG00000240370	53.6956	-0.239583	0.0596336	-4.01758	5.87995e-05	0.01114	U47924.6
ENSG00000168301	350.591	-0.25509	0.0636071	-4.0104	6.06147e-05	0.0112137	KCTD6
ENSG00000171161	2104.25	0.177051	0.0441259	4.01241	6.01019e-05	0.0112137	ZNF672
ENSG00000111181	628.292	0.435695	0.109254	3.98792	6.6655e-05	0.0121623	SLC6A12
ENSG00000197535	7285.49	-0.125674	0.0315315	-3.98567	6.72889e-05	0.0121623	MYO5A
ENSG00000162645	13737.6	0.472813	0.118887	3.97699	6.97919e-05	0.0124713	GBP2
ENSG00000275557	79.609	0.563155	0.141797	3.97156	7.14025e-05	0.0126158	RP11-353N4.6
ENSG00000109107	214.186	-0.255496	0.0647467	-3.94608	7.94408e-05	0.0138801	ALDOC
ENSG00000225492	229.164	1.19383	0.303733	3.93051	8.47654e-05	0.0146476	GBP1P1
ENSG00000185304	21.178	-1.29527	0.329851	-3.92684	8.60693e-05	0.0147113	RGPD2
ENSG00000086730	12077.3	0.117805	0.0301373	3.90896	9.2695e-05	0.0147235	LAT2
ENSG00000107864	750.088	0.169232	0.0432616	3.91183	9.15989e-05	0.0147235	CPEB3
ENSG00000145220	1198.77	0.175611	0.0449225	3.9092	9.26014e-05	0.0147235	LYAR
ENSG00000176623	1578.48	-0.128754	0.0328723	-3.91678	8.97377e-05	0.0147235	RMDN1
ENSG00000178685	5697.33	0.200877	0.0512159	3.92216	8.77584e-05	0.0147235	PARP10
ENSG00000197646	49.4856	0.993471	0.25381	3.91423	9.06944e-05	0.0147235	PDCD1LG2
ENSG00000234743	141.503	0.359199	0.0916196	3.92055	8.83465e-05	0.0147235	EIF5AP4
ENSG00000136541	114.604	-0.475961	0.122044	-3.89991	9.62291e-05	0.015132	ERMN
ENSG00000259826	48.5396	0.258529	0.0663592	3.89591	9.7832e-05	0.0152318	RP11-467D6.1
ENSG00000117228	7587.32	0.813097	0.20888	3.89265	9.9156e-05	0.0152865	GBP1
ENSG00000099822	43.6934	-0.550603	0.141661	-3.88677	0.000101588	0.0155094	HCN2
ENSG00000231528	53.1169	0.806583	0.207671	3.88394	0.000102776	0.0155399	FAM225A
ENSG00000117640	1291.74	-0.117202	0.0302195	-3.87835	0.000105168	0.0156016	MTFR1L
ENSG00000123609	3886.73	0.244047	0.0628927	3.88037	0.000104297	0.0156016	NMI
ENSG00000253352	3540.81	-0.156604	0.0404292	-3.87353	0.000107268	0.0157644	TUG1
ENSG00000135148	5744.5	0.231465	0.0598529	3.86724	0.000110076	0.0158803	TRAFD1
ENSG00000171222	2293.29	0.198531	0.0513322	3.86757	0.000109925	0.0158803	SCAND1
ENSG00000204220	977.273	0.161434	0.0417981	3.86222	0.00011236	0.0160624	PFDN6
ENSG00000095015	10047.1	-0.179879	0.0466398	-3.85677	0.000114893	0.0160825	MAP3K1
ENSG00000116663	1362.56	0.340269	0.0882415	3.85611	0.000115206	0.0160825	FBXO6
ENSG00000243449	478.501	0.403571	0.104678	3.85534	0.000115569	0.0160825	C4orf48
ENSG00000170502	683.582	0.135032	0.03514	3.84267	0.000121702	0.0167874	NUDT9
ENSG00000162614	542.778	0.515215	0.134365	3.83444	0.000125849	0.0172085	NEXN
ENSG00000137752	17493.8	0.137096	0.035833	3.82598	0.000130254	0.0176573	CASP1
ENSG00000159189	319.617	0.893037	0.234624	3.80625	0.000141088	0.0189625	C1QC
ENSG00000240065	5637.6	0.330405	0.0872073	3.78873	0.00015142	0.0201786	PSMB9
ENSG00000049449	1215.09	0.26653	0.0704788	3.78171	0.000155756	0.0202457	RCN1
ENSG00000103257	222.601	-0.448134	0.118382	-3.7855	0.000153399	0.0202457	SLC7A5
ENSG00000204397	4190.83	0.198156	0.0523993	3.78166	0.000155786	0.0202457	CARD16
ENSG00000148344	40.6041	-0.988586	0.26211	-3.77164	0.000162177	0.0208532	PTGES
ENSG00000152229	4096.49	0.322977	0.0856657	3.77021	0.000163113	0.0208532	PSTPIP2
ENSG00000163702	754.012	0.22262	0.0591253	3.76522	0.000166404	0.0211025	IL17RC
ENSG00000279133	38.2393	-0.470156	0.125014	-3.76084	0.000169345	0.0213036	RP11-342K2.1
ENSG00000180233	1151.01	0.19536	0.0519984	3.75704	0.000171932	0.0214574	ZNRF2
ENSG00000124788	2962.93	-0.148312	0.039498	-3.75492	0.0001734	0.0214702	ATXN1
ENSG00000189134	32.2732	0.405178	0.108073	3.7491	0.000177468	0.0218023	NKAPL
ENSG00000175130	1798.73	-0.367914	0.0982243	-3.74565	0.00017993	0.0219333	MARCKSL1
ENSG00000100336	409.468	1.01687	0.271686	3.74282	0.000181968	0.0220112	APOL4
ENSG00000196220	122.666	-0.446848	0.119639	-3.73496	0.000187746	0.0225367	SRGAP3
ENSG00000265808	2601.41	0.168632	0.0451748	3.73287	0.000189312	0.0225525	SEC22B
ENSG00000168924	1787.1	0.098831	0.0264978	3.72978	0.000191644	0.0226586	LETM1
ENSG00000172922	1400.09	0.157075	0.0421952	3.72258	0.000197196	0.0231411	RNASEH2C
ENSG00000002549	10936.3	0.487219	0.131142	3.7152	0.000203044	0.0236437	LAP3
ENSG00000020577	701.455	0.523322	0.140958	3.71262	0.000205128	0.0236437	SAMD4A
ENSG00000130300	32.4662	-0.72544	0.195552	-3.70971	0.000207494	0.0236437	PLVAP
ENSG00000171101	56.181	-0.351881	0.0948334	-3.71052	0.000206832	0.0236437	SIGLEC17P
ENSG00000163251	199.596	0.432264	0.116614	3.70681	0.000209884	0.0237441	FZD5
ENSG00000124145	239.594	-0.44205	0.11944	-3.70101	0.000214739	0.0237801	SDC4
ENSG00000129667	6244.39	0.165089	0.0445901	3.70237	0.000213595	0.0237801	RHBDF2
ENSG00000159131	1872.91	0.187222	0.0505615	3.70285	0.000213193	0.0237801	GART
ENSG00000134490	109.578	-0.203381	0.0550237	-3.69624	0.000218814	0.0238554	TMEM241
ENSG00000150753	6256.63	0.118529	0.0320789	3.6949	0.00021997	0.0238554	CCT5
ENSG00000272579	44.1697	-0.369834	0.100032	-3.69716	0.000218028	0.0238554	RP11-101E13.5
ENSG00000100227	5540.42	0.104308	0.0283197	3.68324	0.00023029	0.0243183	POLDIP3
ENSG00000108106	842.869	0.269726	0.0733022	3.67964	0.000233564	0.0243183	UBE2S
ENSG00000131037	146.153	0.477012	0.129605	3.68052	0.000232762	0.0243183	EPS8L1
ENSG00000175352	26.2321	-0.746405	0.202937	-3.67801	0.000235064	0.0243183	NRIP3
ENSG00000177738	267.914	0.178464	0.0485127	3.6787	0.000234429	0.0243183	CTD-2201E18.3
ENSG00000205423	1062.34	-0.160206	0.0435545	-3.67828	0.000234809	0.0243183	CNEP1R1
ENSG00000261512	274.076	0.176166	0.0478764	3.67961	0.000233595	0.0243183	RP11-46D6.1
ENSG00000026751	2533.49	0.84158	0.229218	3.67152	0.000241109	0.0244609	SLAMF7
ENSG00000067208	1836.57	-0.131748	0.0358722	-3.67271	0.000239989	0.0244609	EVI5
ENSG00000157326	1070.09	0.262707	0.0715284	3.67277	0.000239936	0.0244609	DHRS4
ENSG00000176386	450.927	0.160795	0.0438395	3.66782	0.000244631	0.024502	CDC26
ENSG00000277763	20.6975	-0.402587	0.109736	-3.66868	0.000243803	0.024502	CTD-2588E21.1
ENSG00000082074	28664.7	0.1872	0.0510932	3.66389	0.000248412	0.0247233	FYB
ENSG00000136436	8566.87	0.139913	0.0382539	3.65748	0.000254711	0.0250791	CALCOCO2
ENSG00000273669	100.353	-0.304665	0.08331	-3.65701	0.000255177	0.0250791	RP11-405M12.4
ENSG00000141034	766.826	0.156787	0.0429113	3.65375	0.000258434	0.0252415	GID4
ENSG00000101084	774.84	0.311123	0.0852428	3.64984	0.000262404	0.0253147	C20orf24
ENSG00000122557	3010.32	0.114701	0.0314217	3.65038	0.000261853	0.0253147	HERPUD2
ENSG00000105369	110.825	-0.719513	0.19752	-3.64273	0.000269766	0.0254508	CD79A
ENSG00000117226	1711.44	0.544633	0.149533	3.64223	0.000270289	0.0254508	GBP3
ENSG00000274370	54.046	-0.281666	0.0772508	-3.64612	0.00026623	0.0254508	AC144831.3
ENSG00000279805	75.9604	0.379605	0.104139	3.64518	0.000267205	0.0254508	CTA-212A2.1
ENSG00000107566	2266.09	0.214019	0.0588258	3.63818	0.000274567	0.0256998	ERLIN1
ENSG00000119383	5064.54	0.148172	0.0407786	3.63357	0.000279525	0.025929	PPP2R4
ENSG00000158796	1258.13	-0.116012	0.0319342	-3.63284	0.000280314	0.025929	DEDD
ENSG00000138433	2369.12	0.174074	0.0480091	3.62585	0.000288016	0.0264856	CIR1
ENSG00000213533	44.0041	-0.427586	0.11801	-3.62331	0.00029086	0.0265917	TMEM110
ENSG00000116641	605.26	0.257601	0.0711815	3.61893	0.000295819	0.0268493	DOCK7
ENSG00000233913	30.5272	0.425484	0.117608	3.61782	0.000297092	0.0268493	CTC-575D19.1
ENSG00000059573	294.277	0.256388	0.0709903	3.61159	0.000304325	0.0272027	ALDH18A1
ENSG00000124177	2203.58	-0.134754	0.0373127	-3.61147	0.000304462	0.0272027	CHD6
ENSG00000112031	889.942	0.139494	0.0387671	3.59825	0.000320368	0.0279602	MTRF1L
ENSG00000131979	4368.34	0.356394	0.0990938	3.59654	0.000322483	0.0279602	GCH1
ENSG00000162813	723.211	0.168629	0.0468536	3.59905	0.000319377	0.0279602	BPNT1
ENSG00000166902	1503.53	0.124481	0.0345732	3.60049	0.000317612	0.0279602	MRPL16
ENSG00000204264	7866.55	0.199125	0.0552724	3.60261	0.000315043	0.0279602	PSMB8
ENSG00000221963	7289	0.381759	0.106173	3.59563	0.00032361	0.0279602	APOL6
ENSG00000010030	328.939	0.889546	0.248106	3.58534	0.000336639	0.028927	ETV7
ENSG00000170265	1182.38	0.127864	0.0356866	3.58298	0.000339694	0.0290309	ZNF282
ENSG00000158555	1686.7	0.37863	0.105919	3.57473	0.000350589	0.0298001	GDPD5
ENSG00000129673	68.6623	0.457973	0.128392	3.56698	0.000361123	0.0300679	AANAT
ENSG00000131089	398.674	-0.180341	0.0505613	-3.56678	0.000361388	0.0300679	ARHGEF9
ENSG00000160256	465.378	0.193239	0.0541168	3.57077	0.000355932	0.0300679	FAM207A
ENSG00000181924	935.042	0.132256	0.0370649	3.56822	0.000359417	0.0300679	COA4
ENSG00000138385	2567.61	0.16115	0.0452058	3.56481	0.000364125	0.0301361	SSB
ENSG00000102755	29.8353	0.719549	0.202002	3.5621	0.000367906	0.0302896	FLT1
ENSG00000140553	2386.23	0.103172	0.028995	3.55827	0.0003733	0.0304152	UNC45A
ENSG00000147996	499.326	0.347236	0.0975571	3.55931	0.000371833	0.0304152	CBWD5
ENSG00000171631	108.611	0.575004	0.161675	3.55655	0.000375763	0.0304581	P2RY6
ENSG00000162433	282.037	0.37703	0.106062	3.55483	0.00037823	0.0305009	AK4
ENSG00000213430	20.1969	0.405666	0.114296	3.54927	0.000386301	0.0309928	HSPD1P1
ENSG00000037241	492.566	0.197704	0.055752	3.54613	0.000390927	0.0310471	RPL26L1
ENSG00000133703	2439.33	-0.143524	0.0404714	-3.5463	0.00039068	0.0310471	KRAS
ENSG00000135549	24.2701	-0.771805	0.21774	-3.54462	0.000393185	0.0310695	PKIB
ENSG00000087301	740.014	-0.198628	0.0561915	-3.53485	0.000408012	0.0312975	TXNDC16
ENSG00000121858	12782	0.376872	0.106565	3.53656	0.000405374	0.0312975	TNFSF10
ENSG00000125746	1644.35	0.12857	0.036346	3.53739	0.000404097	0.0312975	EML2
ENSG00000162636	2781.62	-0.159703	0.0451394	-3.53799	0.000403186	0.0312975	FAM102B
ENSG00000224078	78.0012	-0.466233	0.131877	-3.53535	0.000407229	0.0312975	SNHG14
ENSG00000255801	55.0508	0.68471	0.193575	3.53718	0.000404418	0.0312975	RP11-561P12.5
ENSG00000146409	1227.71	-0.281169	0.0796837	-3.52856	0.000417825	0.0315993	SLC18B1
ENSG00000158270	82.3822	-0.737202	0.20893	-3.52847	0.000417975	0.0315993	COLEC12
ENSG00000234518	168.754	0.510705	0.144706	3.52926	0.000416725	0.0315993	PTGES3P1
ENSG00000060971	4017.6	0.112923	0.0321143	3.51629	0.000437617	0.0321567	ACAA1
ENSG00000117408	1317.32	0.0954407	0.0271335	3.51744	0.000435724	0.0321567	IPO13
ENSG00000132274	13542.2	0.256348	0.0728202	3.52029	0.000431074	0.0321567	TRIM22
ENSG00000163534	47.2924	-0.686594	0.195074	-3.51965	0.000432111	0.0321567	FCRL1
ENSG00000166532	418.004	0.410129	0.11659	3.5177	0.000435302	0.0321567	RIMKLB
ENSG00000179889	3074.29	0.118113	0.0335745	3.51792	0.000434938	0.0321567	PDXDC1
ENSG00000131828	1722.65	0.0848907	0.024159	3.51383	0.000441694	0.0323053	PDHA1
ENSG00000151693	185.543	0.436679	0.124417	3.50981	0.000448431	0.0323467	ASAP2
ENSG00000168546	275.707	-0.560435	0.159674	-3.50987	0.000448328	0.0323467	GFRA2
ENSG00000198133	1717.27	0.317358	0.0904129	3.5101	0.00044794	0.0323467	TMEM229B
ENSG00000104518	5020.36	0.234226	0.0668026	3.50624	0.000454481	0.0326334	GSDMD
ENSG00000109854	2270.03	0.14161	0.0404591	3.50009	0.000465109	0.0332447	HTATIP2
ENSG00000007516	39.4211	-0.805785	0.23077	-3.49172	0.000479925	0.0339018	BAIAP3
ENSG00000080608	562.558	0.160263	0.0459208	3.48997	0.000483067	0.0339018	PUM3
ENSG00000115415	23992	0.467404	0.134408	3.4775	0.000506119	0.0339018	STAT1
ENSG00000116273	358.181	-0.288608	0.0829814	-3.47799	0.000505194	0.0339018	PHF13
ENSG00000116285	40.3755	0.326115	0.0938032	3.47659	0.000507832	0.0339018	ERRFI1
ENSG00000137806	627.953	0.180031	0.0516627	3.48474	0.000492618	0.0339018	NDUFAF1
ENSG00000167700	301.67	0.196371	0.0564413	3.4792	0.000502911	0.0339018	MFSD3
ENSG00000170581	14564.2	0.270838	0.077599	3.49023	0.000482612	0.0339018	STAT2
ENSG00000178904	1043.04	-0.148514	0.0427244	-3.47608	0.000508797	0.0339018	DPY19L3
ENSG00000205531	2802.67	0.0725774	0.0208319	3.48395	0.00049407	0.0339018	NAP1L4
ENSG00000211450	1770.6	0.147504	0.0422251	3.49327	0.000477143	0.0339018	C11orf31
ENSG00000234287	26.2095	0.523425	0.150274	3.48315	0.000495548	0.0339018	RP11-761N21.2
ENSG00000245904	64.2838	-0.351815	0.101018	-3.48268	0.000496421	0.0339018	RP11-796E2.4
ENSG00000249855	11.0157	-0.639434	0.183738	-3.48013	0.000501174	0.0339018	EEF1A1P19
ENSG00000270647	7639.06	0.119449	0.0342673	3.48582	0.00049064	0.0339018	TAF15
ENSG00000279368	16.2994	0.49476	0.142069	3.48253	0.000496704	0.0339018	RP1-80N2.4
ENSG00000156587	7684.65	0.314972	0.0906991	3.47271	0.000515224	0.0341853	UBE2L6
ENSG00000096060	11974	0.440878	0.127114	3.46836	0.00052365	0.0344535	FKBP5
ENSG00000129317	756.214	-0.152686	0.0440103	-3.46933	0.000521758	0.0344535	PUS7L
ENSG00000171988	7265.09	-0.17684	0.0510576	-3.46354	0.000533123	0.0347857	JMJD1C
ENSG00000188820	2047.94	0.636615	0.183766	3.46427	0.00053167	0.0347857	FAM26F
ENSG00000227017	11.2653	0.536749	0.15515	3.45956	0.000541067	0.0351582	AC007036.6
ENSG00000149182	4559.1	0.0655129	0.0189531	3.45657	0.000547098	0.0352586	ARFGAP2
ENSG00000258056	227.527	0.205634	0.0594789	3.45726	0.00054569	0.0352586	RP11-644F5.11
ENSG00000089041	4933	0.293199	0.0848866	3.45401	0.000552313	0.0353054	P2RX7
ENSG00000116096	194.338	0.245498	0.0710756	3.45404	0.000552247	0.0353054	SPR
ENSG00000177239	3108.08	-0.0967477	0.0280301	-3.45157	0.000557337	0.0354794	MAN1B1
ENSG00000197451	3844.08	0.131028	0.0379736	3.4505	0.000559547	0.0354794	HNRNPAB
ENSG00000173166	100.44	-0.353976	0.102752	-3.44495	0.000571163	0.0359687	RAPH1
ENSG00000256087	275.006	-0.148996	0.0432546	-3.44463	0.000571839	0.0359687	ZNF432
ENSG00000149131	1551.62	0.76135	0.221553	3.43642	0.00058945	0.0367821	SERPING1
ENSG00000186260	204.467	-0.255007	0.0741961	-3.43693	0.000588344	0.0367821	MKL2
ENSG00000253368	90.978	-0.398731	0.11609	-3.43466	0.000593292	0.0368756	TRNP1
ENSG00000176182	420.18	0.161111	0.0470525	3.42407	0.000616918	0.0381931	MYPOP
ENSG00000159871	28.9446	0.685844	0.20037	3.42289	0.00061958	0.0382074	LYPD5
ENSG00000085274	524.106	-0.146893	0.0429675	-3.4187	0.00062922	0.0386503	MYNN
ENSG00000226067	423.046	0.316307	0.0925586	3.41737	0.000632285	0.0386875	LINC00623
ENSG00000123933	4530.39	-0.146582	0.0429281	-3.41459	0.000638773	0.038933	MXD4
ENSG00000152689	42.8714	0.63575	0.186269	3.41308	0.000642329	0.0389985	RASGRP3
ENSG00000166750	2470.21	0.391802	0.114866	3.41094	0.000647393	0.0391549	SLFN5
ENSG00000166123	177.522	0.226292	0.0663765	3.40922	0.000651484	0.0392513	GPT2
ENSG00000107745	4435.92	0.177705	0.052175	3.40594	0.000659361	0.0393891	MICU1
ENSG00000116191	535.468	-0.214567	0.0630285	-3.40429	0.000663359	0.0393891	RALGPS2
ENSG00000165092	6321.42	0.310951	0.0913574	3.40368	0.000664858	0.0393891	ALDH1A1
ENSG00000169683	658.742	0.144976	0.0425601	3.40637	0.000658328	0.0393891	LRRC45
ENSG00000198890	561.742	0.333096	0.0978805	3.40309	0.000666295	0.0393891	PRMT6
ENSG00000143256	988.478	0.145868	0.0429316	3.39769	0.000679585	0.0400242	PFDN2
ENSG00000213614	1000.55	-0.2398	0.0706265	-3.39532	0.000685473	0.0402204	HEXA
ENSG00000103496	2504.14	0.141353	0.0416587	3.39312	0.000691024	0.0403954	STX4
ENSG00000181789	4821.55	0.102842	0.0303273	3.39108	0.000696183	0.0404563	COPG1
ENSG00000260509	10.9516	0.589299	0.1738	3.39067	0.000697212	0.0404563	RP11-271M24.2
ENSG00000106591	754.744	0.105249	0.0310525	3.38938	0.000700506	0.040498	MRPL32
ENSG00000115548	2010.77	-0.143164	0.0423034	-3.38421	0.000713834	0.0408367	KDM3A
ENSG00000138640	1146.2	-0.232097	0.0685847	-3.38409	0.000714155	0.0408367	FAM13A
ENSG00000162924	3056.04	-0.161278	0.0476299	-3.38607	0.00070902	0.0408367	REL
ENSG00000102265	5862	-0.227848	0.0673607	-3.3825	0.000718289	0.0409243	TIMP1
ENSG00000132530	2034.81	0.377131	0.11162	3.3787	0.000728292	0.041048	XAF1
ENSG00000170298	122.711	0.38477	0.113859	3.37935	0.000726581	0.041048	LGALS9B
ENSG00000266347	14.7217	-0.734802	0.217365	-3.3805	0.00072353	0.041048	AC068641.1
ENSG00000140199	8762.47	-0.128818	0.038151	-3.37654	0.000734041	0.0412243	SLC12A6
ENSG00000136448	5853.53	0.14232	0.0421656	3.37527	0.00073743	0.0412672	NMT1
ENSG00000137200	3042.62	0.162256	0.0480973	3.37351	0.000742169	0.0413851	CMTR1
ENSG00000047634	249.352	0.521732	0.15488	3.36862	0.000755461	0.0415371	SCML1
ENSG00000133169	13.8039	-0.846372	0.251132	-3.37023	0.000751053	0.0415371	BEX1
ENSG00000155506	9802.53	0.149653	0.0444153	3.3694	0.000753327	0.0415371	LARP1
ENSG00000169248	35.671	0.740902	0.219901	3.36925	0.00075373	0.0415371	CXCL11
ENSG00000177807	36.9406	1.24541	0.370521	3.36122	0.000775979	0.0425166	KCNJ10
ENSG00000144218	226.101	-0.517738	0.154079	-3.36021	0.00077884	0.0425252	AFF3
ENSG00000059378	3149.54	0.243554	0.0725879	3.35529	0.000792811	0.0427126	PARP12
ENSG00000088992	1520.57	-0.227271	0.0677338	-3.35536	0.000792631	0.0427126	TESC
ENSG00000102032	2560.09	0.126226	0.0376201	3.35527	0.000792866	0.0427126	RENBP
ENSG00000198618	122.834	0.393072	0.117154	3.35518	0.000793138	0.0427126	PPIAP22
ENSG00000091436	2935.26	-0.144921	0.0432291	-3.35238	0.000801192	0.0429991	AC013461.1
ENSG00000251194	72.5014	-0.554148	0.165391	-3.35053	0.000806569	0.0431405	RP1-68D18.2
ENSG00000130558	754.451	-0.74089	0.2212	-3.34941	0.000809842	0.0431687	OLFM1
ENSG00000234925	44.2112	-0.619012	0.184946	-3.34699	0.000816932	0.0433995	ATP5HP4
ENSG00000028116	1305.75	0.226568	0.06772	3.34566	0.00082088	0.0434624	VRK2
ENSG00000118965	144.004	-0.199683	0.059767	-3.34101	0.000834728	0.0440473	WDR35
ENSG00000116691	2605.43	0.165208	0.0494772	3.33907	0.000840589	0.0442082	MIIP
ENSG00000171766	85.2455	-0.482817	0.144722	-3.33616	0.000849434	0.0445245	GATM
ENSG00000120738	17960	0.989001	0.296653	3.33387	0.000856472	0.0446196	EGR1
ENSG00000130748	589.607	0.375361	0.112595	3.33372	0.000856923	0.0446196	TMEM160
ENSG00000047249	1427.67	0.11894	0.0357186	3.32992	0.000868722	0.0446247	ATP6V1H
ENSG00000113391	879.517	-0.141397	0.0424729	-3.32912	0.00087121	0.0446247	FAM172A
ENSG00000162654	7249.03	0.568797	0.17083	3.32961	0.000869689	0.0446247	GBP4
ENSG00000169249	1640.55	0.15091	0.0452845	3.33249	0.000860736	0.0446247	ZRSR2
ENSG00000170604	883.29	0.169889	0.0510033	3.33094	0.00086552	0.0446247	IRF2BP1
ENSG00000158417	2722.23	0.182309	0.0548214	3.3255	0.000882606	0.0449158	EIF5B
ENSG00000272367	14.2286	-0.484671	0.145721	-3.32601	0.000880978	0.0449158	CTC-428H11.2
ENSG00000105329	20824	0.129345	0.038942	3.32146	0.000895472	0.0450494	TGFB1
ENSG00000133321	1482.25	0.410194	0.123512	3.32108	0.000896691	0.0450494	RARRES3
ENSG00000136738	590.252	-0.109174	0.0328709	-3.32129	0.000896034	0.0450494	STAM
ENSG00000172661	6869.52	0.20307	0.0611379	3.32151	0.00089531	0.0450494	FAM21C
ENSG00000012124	71.177	-0.588332	0.177269	-3.31887	0.000903824	0.0450837	CD22
ENSG00000114423	465.917	-0.184002	0.0554358	-3.31919	0.000902782	0.0450837	CBLB
ENSG00000171621	70.6696	0.452293	0.136307	3.31821	0.000905975	0.0450837	SPSB1
ENSG00000103489	2913	-0.243632	0.0735612	-3.31197	0.000926425	0.0459559	XYLT1
ENSG00000172239	1689.37	0.105168	0.0317627	3.31106	0.000929419	0.0459595	PAIP1
ENSG00000013364	15454.2	0.147649	0.0446171	3.30924	0.000935485	0.0461144	MVP
ENSG00000211689	15.6695	-1.13564	0.343605	-3.30508	0.000949484	0.0466582	TRGC1
ENSG00000068394	1049.64	0.116018	0.0351849	3.29737	0.000975957	0.0475137	GPKOW
ENSG00000132780	2541.18	0.118658	0.0359842	3.29751	0.000975446	0.0475137	NASP
ENSG00000136813	5141.14	0.0721947	0.0218919	3.29779	0.000974491	0.0475137	KIAA0368
ENSG00000110057	10447.9	0.115925	0.035169	3.29623	0.000979933	0.04756	UNC93B1
ENSG00000073910	3749.16	-0.143255	0.043558	-3.28882	0.00100607	0.0478043	FRY
ENSG00000090861	1692.89	0.152244	0.0463598	3.28396	0.0010236	0.0478043	AARS
ENSG00000104872	2124.4	0.0852094	0.0259465	3.28404	0.00102329	0.0478043	PIH1D1
ENSG00000106263	6405.12	0.0867196	0.0264157	3.28288	0.00102753	0.0478043	EIF3B
ENSG00000106714	35.5842	-1.6767	0.509372	-3.29171	0.000995797	0.0478043	CNTNAP3
ENSG00000108826	630.641	0.147446	0.0448588	3.28688	0.00101303	0.0478043	MRPL27
ENSG00000125249	1573.62	-0.156666	0.0476916	-3.28499	0.00101987	0.0478043	RAP2A
ENSG00000131263	1719.89	-0.264597	0.0804901	-3.28733	0.00101143	0.0478043	RLIM
ENSG00000143106	3386.58	0.152401	0.0463405	3.28871	0.00100648	0.0478043	PSMA5
ENSG00000145685	1681.01	0.320265	0.0975159	3.28423	0.0010226	0.0478043	LHFPL2
ENSG00000173110	2001.59	0.364949	0.111166	3.28292	0.00102736	0.0478043	HSPA6
ENSG00000198785	170.173	0.416626	0.126572	3.29161	0.000996168	0.0478043	GRIN3A
ENSG00000237984	55.3165	-0.376186	0.114272	-3.29201	0.000994753	0.0478043	PTENP1
ENSG00000267136	29.8295	-0.632791	0.192518	-3.28692	0.00101291	0.0478043	RP11-53B2.3
ENSG00000232112	543.397	-0.259828	0.0792688	-3.2778	0.00104618	0.0485284	TMA7
ENSG00000080603	242.496	-0.210322	0.0642088	-3.2756	0.00105438	0.0487651	SRCAP
ENSG00000113845	2232.75	0.111038	0.0339382	3.27177	0.00106875	0.0492845	TIMMDC1
ENSG00000107872	705.562	0.165249	0.0505456	3.26931	0.0010781	0.0492936	FBXL15
ENSG00000124602	62.105	-0.330914	0.101215	-3.26941	0.00107773	0.0492936	UNC5CL
ENSG00000173567	35.3567	0.425707	0.130216	3.26925	0.00107835	0.0492936	ADGRF3
ENSG00000159958	17.8934	-0.861462	0.263752	-3.26618	0.00109008	0.049399	TNFRSF13C
ENSG00000182165	28.2916	-0.334946	0.102505	-3.26762	0.00108456	0.049399	TP53TG1
ENSG00000272888	2060.7	-0.314818	0.096372	-3.2667	0.00108809	0.049399	LINC01578
ENSG00000133739	206.231	0.349657	0.107133	3.26377	0.00109942	0.0495611	LRRCC1
ENSG00000171681	4272.62	-0.138099	0.0423145	-3.26363	0.00109996	0.0495611	ATF7IP
ENSG00000117036	1354.54	-0.170364	0.0522214	-3.26235	0.00110494	0.0496435	ETV3
ENSG00000137814	667.305	-0.108803	0.033374	-3.2601	0.00111372	0.0498952	HAUS2
ENSG00000257698	41.1855	-0.300453	0.0921945	-3.2589	0.00111846	0.0499652	RP11-620J15.3

### Sheet: Table 10 GOBP_cICBvsICB
term	name	nAnno	nOverlap	fc	zscore	pvalue	adjp	or	CIl	CIu	distance	namespace	members_Overlap	members_Anno	direction
GO:0002479	antigen processing and presentation of exogenous peptide antigen via MHC class I, TAP-dependent	76	9	10.5	8.85	1.8e-07	1.1e-05	12.3	5.3	25.2	6	GOBP	FCGR1A, FCGR1B, NCF1, PSMA5, PSMB10, PSMB8, PSMB9, SEC22B, TAP1	B2M, CALR, CD207, CD36, CHUK, CYBA, CYBB, FCGR1A, FCGR1B, HLA-A, HLA-B, HLA-C, HLA-E, HLA-F, HLA-G, HLA-H, IKBKB, IKBKG, ITGAV, ITGB5, NCF1, NCF2, NCF4, PDIA3, PSMA1, PSMA2, PSMA3, PSMA4, PSMA5, PSMA6, PSMA7, PSMA8, PSMB1, PSMB10, PSMB11, PSMB2, PSMB3, PSMB4, PSMB5, PSMB6, PSMB7, PSMB8, PSMB9, PSMC1, PSMC2, PSMC3, PSMC4, PSMC5, PSMC6, PSMD1, PSMD10, PSMD11, PSMD12, PSMD13, PSMD14, PSMD2, PSMD3, PSMD4, PSMD5, PSMD6, PSMD7, PSMD8, PSMD9, PSME1, PSME2, PSME3, PSME4, PSMF1, SEC22B, SEM1, SNAP23, TAP1, TAP2, TAPBP, VAMP3, VAMP8	Induced
GO:0060333	interferon-gamma-mediated signaling pathway	71	8	9.97	8.1	1.3e-06	4.1e-05	11.6	4.71	24.6	7	GOBP	FCGR1A, FCGR1B, GBP1, GBP2, JAK2, NMI, STAT1, TRIM22	B2M, CAMK2A, CAMK2B, CAMK2D, CAMK2G, CD44, CIITA, FCGR1A, FCGR1B, GBP1, GBP2, HCK, HLA-A, HLA-B, HLA-C, HLA-DPA1, HLA-DPB1, HLA-DQA1, HLA-DQA2, HLA-DQB1, HLA-DQB2, HLA-DRA, HLA-DRB1, HLA-DRB3, HLA-DRB4, HLA-DRB5, HLA-E, HLA-F, HLA-G, HLA-H, ICAM1, IFI30, IFNG, IFNGR1, IFNGR2, IRF1, IRF2, IRF3, IRF4, IRF5, IRF6, IRF7, IRF8, IRF9, JAK1, JAK2, MID1, MT2A, NCAM1, NMI, OAS1, OAS2, OAS3, OASL, PML, PRKCD, PTAFR, SP100, STAT1, TRIM21, TRIM22, TRIM25, TRIM26, TRIM31, TRIM34, TRIM38, TRIM5, TRIM62, TRIM68, TRIM8, VCAM1	Induced
GO:0060337	type I interferon signaling pathway	66	7	9.38	7.3	9.3e-06	0.00019	10.7	4.08	24	7	GOBP	BST2, EGR1, GBP2, PSMB8, STAT1, STAT2, XAF1	ADAR, BST2, EGR1, GBP2, HLA-A, HLA-B, HLA-C, HLA-E, HLA-F, HLA-G, HLA-H, IFI27, IFI35, IFI6, IFIT1, IFIT2, IFIT3, IFITM1, IFITM2, IFITM3, IFNA1, IFNA10, IFNA13, IFNA14, IFNA16, IFNA17, IFNA2, IFNA21, IFNA4, IFNA5, IFNA6, IFNA7, IFNA8, IFNAR1, IFNAR2, IFNB1, IP6K2, IRAK1, IRF1, IRF2, IRF3, IRF4, IRF5, IRF6, IRF7, IRF8, IRF9, ISG15, ISG20, JAK1, MX1, MX2, MYD88, OAS1, OAS2, OAS3, OASL, PSMB8, RNASEL, RSAD2, SAMHD1, SP100, STAT1, STAT2, TYK2, XAF1	Induced
GO:0007259	JAK-STAT cascade	30	5	14.7	8.06	2e-05	0.00024	17.9	5.3	48.4	7	GOBP	JAK2, NMI, SOCS1, STAT1, STAT2	CCL2, CCR2, CLCF1, CTR9, FGFR3, GH1, GHR, IFNAR1, IFNAR2, IFNL1, IFNL2, IFNL3, IL31RA, JAK2, NMI, PIAS1, PKD1, PKD2, SOCS1, SOCS2, SOCS3, SOCS5, SOCS6, STAMBP, STAT1, STAT2, STAT3, STAT4, STAT5A, STAT5B	Induced
GO:0031146	SCF-dependent proteasomal ubiquitin-dependent protein catabolic process	72	7	8.6	6.91	1.7e-05	0.00024	9.74	3.72	21.6	11	GOBP	CUL1, FBXL15, FBXO6, PSMA5, PSMB10, PSMB8, PSMB9	BTRC, CCNF, CUL1, FBXL15, FBXL18, FBXL2, FBXL3, FBXL5, FBXL7, FBXO2, FBXO31, FBXO39, FBXO4, FBXO6, FBXO9, FBXW11, FBXW4, FBXW5, FBXW7, KIF14, PSMA1, PSMA2, PSMA3, PSMA4, PSMA5, PSMA6, PSMA7, PSMA8, PSMB1, PSMB10, PSMB11, PSMB2, PSMB3, PSMB4, PSMB5, PSMB6, PSMB7, PSMB8, PSMB9, PSMC1, PSMC2, PSMC3, PSMC4, PSMC5, PSMC6, PSMD1, PSMD10, PSMD11, PSMD12, PSMD13, PSMD14, PSMD2, PSMD3, PSMD4, PSMD5, PSMD6, PSMD7, PSMD8, PSMD9, PSME1, PSME2, PSME3, PSME4, PSMF1, RBX1, RPS27A, SEM1, SKP1, UBA52, UBB, UBC, WWTR1	Induced
GO:0010972	negative regulation of G2/M transition of mitotic cell cycle	59	6	9	6.58	5.3e-05	0.00054	10.2	3.53	24.1	9	GOBP	CUL1, MIIP, PSMA5, PSMB10, PSMB8, PSMB9	AURKA, CUL1, FBXL7, FHL1, GPR132, MIIP, PSMA1, PSMA2, PSMA3, PSMA4, PSMA5, PSMA6, PSMA7, PSMA8, PSMB1, PSMB10, PSMB11, PSMB2, PSMB3, PSMB4, PSMB5, PSMB6, PSMB7, PSMB8, PSMB9, PSMC1, PSMC2, PSMC3, PSMC4, PSMC5, PSMC6, PSMD1, PSMD10, PSMD11, PSMD12, PSMD13, PSMD14, PSMD2, PSMD3, PSMD4, PSMD5, PSMD6, PSMD7, PSMD8, PSMD9, PSME1, PSME2, PSME3, PSME4, PSMF1, RAD21, RBX1, RPS27A, SEM1, SKP1, UBA52, UBB, UBC, USP47	Induced
GO:0033209	tumor necrosis factor-mediated signaling pathway	126	8	5.62	5.56	9.3e-05	0.00081	6.15	2.56	12.8	7	GOBP	AIM2, JAK2, PSMA5, PSMB10, PSMB8, PSMB9, STAT1, TRADD	ADAM17, AIM2, BAG4, BIRC2, BIRC3, CARD14, CD27, CD40, CD40LG, CD70, CDIP1, CHUK, COMMD7, EDA, EDA2R, EDAR, EDARADD, FAS, FOXO3, IKBKB, ILK, JAK2, KARS, KRT18, KRT8, LIMS1, LTA, LTB, LTBR, MAP3K14, NFKBIA, NGFR, PLVAP, PSMA1, PSMA2, PSMA3, PSMA4, PSMA5, PSMA6, PSMA7, PSMA8, PSMB1, PSMB10, PSMB11, PSMB2, PSMB3, PSMB4, PSMB5, PSMB6, PSMB7, PSMB8, PSMB9, PSMC1, PSMC2, PSMC3, PSMC4, PSMC5, PSMC6, PSMD1, PSMD10, PSMD11, PSMD12, PSMD13, PSMD14, PSMD2, PSMD3, PSMD4, PSMD5, PSMD6, PSMD7, PSMD8, PSMD9, PSME1, PSME2, PSME3, PSME4, PSMF1, PTK2B, PYCARD, PYDC1, RELA, RELT, RIPK1, RPS27A, SEM1, STAT1, TMSB4X, TNF, TNFRSF10A, TNFRSF10B, TNFRSF10C, TNFRSF10D, TNFRSF11A, TNFRSF11B, TNFRSF12A, TNFRSF13B, TNFRSF13C, TNFRSF14, TNFRSF17, TNFRSF18, TNFRSF19, TNFRSF1A, TNFRSF1B, TNFRSF21, TNFRSF25, TNFRSF4, TNFRSF6B, TNFRSF8, TNFRSF9, TNFSF11, TNFSF12, TNFSF13, TNFSF13B, TNFSF14, TNFSF15, TNFSF18, TNFSF4, TNFSF8, TNFSF9, TRADD, TRAF2, TRAF3, TXNDC17, UBA52, UBB, UBC	Induced
GO:0051607	defense response to virus	165	9	4.83	5.28	0.00011	0.00083	5.25	2.32	10.4	3	GOBP	APOBEC3F, BST2, CXCL10, GBP1, GBP3, STAT1, STAT2, TRIM22, UNC93B1	ABCC9, ABCF3, ADAR, ADARB1, AGBL4, AGBL5, AIMP1, APOBEC1, APOBEC3A, APOBEC3B, APOBEC3C, APOBEC3D, APOBEC3F, APOBEC3G, APOBEC3H, ATG7, AZU1, BCL2, BECN1, BNIP3, BNIP3L, BST2, C19orf66, CARD9, CD207, CD40, CD86, CD8A, CRCP, CXCL10, CXCL9, DDIT4, DDX17, DDX41, DDX60, DEFA1, DEFA1B, DEFA3, DHX58, DMBT1, DNAJC3, EIF2AK2, EIF2AK4, ELMOD2, EXOSC4, EXOSC5, F2RL1, FADD, FAM111A, FCN3, GBP1, GBP3, GPAM, HERC5, HYAL2, IFI16, IFI44L, IFIT1, IFIT1B, IFIT2, IFIT3, IFIT5, IFITM1, IFITM2, IFITM3, IFNA1, IFNA10, IFNA13, IFNA14, IFNA16, IFNA17, IFNA2, IFNA21, IFNA4, IFNA5, IFNA6, IFNA7, IFNA8, IFNAR1, IFNAR2, IFNB1, IFNE, IFNG, IFNGR1, IFNK, IFNL1, IFNL2, IFNL3, IFNL4, IFNLR1, IFNW1, IL10RB, IL12B, IL23A, IL33, IL6, ILF3, IRF1, IRF3, IRF5, IRF9, ISG15, ISG20, ITCH, KCNJ8, LILRB1, LYST, MAVS, MB21D1, MICA, MX1, MX2, NCBP3, NLRC5, NLRP3, OAS1, OAS2, OAS3, OASL, OPRK1, PCBP2, PLSCR1, PMAIP1, PML, POLR3A, POLR3B, POLR3C, POLR3D, POLR3E, POLR3F, POLR3G, POLR3H, POLR3K, PRF1, PTPRC, PYCARD, RELA, RIOK3, RNASEL, RSAD2, SAMHD1, SERINC3, SERINC5, SLFN11, SPON2, STAT1, STAT2, TBK1, TICAM1, TICAM2, TLR3, TLR7, TLR8, TMEM173, TRIM11, TRIM22, TRIM25, TRIM34, TRIM5, TRIM56, UNC13D, UNC93B1, ZC3H12A, ZC3HAV1, ZNF175	Induced
GO:0051437	positive regulation of ubiquitin-protein ligase activity involved in regulation of mitotic cell cycle transition	77	6	6.89	5.54	0.00023	0.0016	7.6	2.66	17.7	8	GOBP	CDC26, CUL1, PSMA5, PSMB10, PSMB8, PSMB9	ANAPC1, ANAPC10, ANAPC11, ANAPC15, ANAPC16, ANAPC2, ANAPC4, ANAPC5, ANAPC7, BTRC, BUB1B, BUB3, CCNB1, CDC16, CDC20, CDC23, CDC26, CDC27, CDK1, CUL1, FBXO5, FZR1, MAD2L1, PLK1, PSMA1, PSMA2, PSMA3, PSMA4, PSMA5, PSMA6, PSMA7, PSMA8, PSMB1, PSMB10, PSMB11, PSMB2, PSMB3, PSMB4, PSMB5, PSMB6, PSMB7, PSMB8, PSMB9, PSMC1, PSMC2, PSMC3, PSMC4, PSMC5, PSMC6, PSMD1, PSMD10, PSMD11, PSMD12, PSMD13, PSMD14, PSMD2, PSMD3, PSMD4, PSMD5, PSMD6, PSMD7, PSMD8, PSMD9, PSME1, PSME2, PSME3, PSME4, PSMF1, RPS27A, SEM1, SKP1, UBA52, UBB, UBC, UBE2C, UBE2D1, UBE2E1	Induced
GO:0042157	lipoprotein metabolic process	52	5	8.51	5.8	0.0003	0.0017	9.53	2.92	24.3	4	GOBP	APOL1, APOL2, APOL3, APOL4, APOL6	ABCA1, ABCG1, ALB, AMN, ANGPTL3, ANGPTL8, APOA1, APOA2, APOA4, APOA5, APOB, APOBR, APOC1, APOC2, APOC3, APOC4, APOE, APOL1, APOL2, APOL3, APOL4, APOL5, APOL6, APOLD1, APOM, BMP1, CETP, CIDEC, CREB3L3, CUBN, FGF21, FURIN, GPIHBP1, HDLBP, LCAT, LPA, LPL, LRP1, LSR, MBTPS1, MBTPS2, NPC1L1, PCSK5, PCSK6, PCSK9, PPARA, PRKACA, PRKACB, PRKACG, SCARB1, VLDLR, ZDHHC8	Induced
GO:0031145	anaphase-promoting complex-dependent catabolic process	81	6	6.55	5.36	0.00031	0.0017	7.19	2.53	16.7	11	GOBP	CDC26, PSMA5, PSMB10, PSMB8, PSMB9, UBE2S	ANAPC1, ANAPC10, ANAPC11, ANAPC15, ANAPC16, ANAPC2, ANAPC4, ANAPC5, ANAPC7, AURKA, AURKB, BUB1B, BUB3, C2orf40, CCNB1, CDC16, CDC20, CDC23, CDC26, CDC27, CDK1, CUL3, FBXO31, FZR1, MAD2L1, PLK1, PSMA1, PSMA2, PSMA3, PSMA4, PSMA5, PSMA6, PSMA7, PSMA8, PSMB1, PSMB10, PSMB11, PSMB2, PSMB3, PSMB4, PSMB5, PSMB6, PSMB7, PSMB8, PSMB9, PSMC1, PSMC2, PSMC3, PSMC4, PSMC5, PSMC6, PSMD1, PSMD10, PSMD11, PSMD12, PSMD13, PSMD14, PSMD2, PSMD3, PSMD4, PSMD5, PSMD6, PSMD7, PSMD8, PSMD9, PSME1, PSME2, PSME3, PSME4, PSMF1, PTTG1, RPS27A, SEM1, SKP2, UBA52, UBB, UBC, UBE2C, UBE2D1, UBE2E1, UBE2S	Induced
GO:0045727	positive regulation of translation	59	5	7.5	5.35	0.00053	0.0027	8.29	2.56	20.9	7	GOBP	CPEB3, LARP1, PAIP1, POLDIP3, SAMD4A	BARHL2, BCL3, CD28, CDK4, CIRBP, CPEB1, CPEB3, DDX39B, DDX3X, EEF2, EIF3C, EIF3D, EIF3E, EIF4A3, EIF6, ELAVL1, ERBB2, FAM129A, FMR1, HNRNPD, HNRNPL, IL6, ITGA2, KRT17, LARP1, LARP4, LARP4B, LIN28A, MAPK1, MAPK3, MTOR, NPM1, PABPC1, PAIP1, PASK, PINK1, PIWIL2, POLDIP3, PRR16, PTAFR, PTK2B, PYM1, RBM3, RBMS3, RPL26, RPL5, RPS27L, RPS4X, RPS6KB1, SAMD4A, SERP1, SOX4, TARBP2, THBS1, UCN, UPF3A, UPF3B, YTHDF1, YTHDF3	Induced
GO:0060071	Wnt signaling pathway, planar cell polarity pathway	93	6	5.71	4.87	0.00065	0.0028	6.2	2.19	14.3	7	GOBP	FZD2, FZD5, PSMA5, PSMB10, PSMB8, PSMB9	AP2A1, AP2A2, AP2B1, AP2M1, AP2S1, ARHGEF19, ARRB2, CDC42, CELSR1, CELSR2, CELSR3, CLTC, CTHRC1, DAAM1, DVL1, DVL2, DVL3, FZD1, FZD2, FZD3, FZD4, FZD5, FZD6, FZD7, GPC4, GPC6, MED12, PARD6A, PFN1, PRICKLE1, PRICKLE2, PSMA1, PSMA2, PSMA3, PSMA4, PSMA5, PSMA6, PSMA7, PSMA8, PSMB1, PSMB10, PSMB11, PSMB2, PSMB3, PSMB4, PSMB5, PSMB6, PSMB7, PSMB8, PSMB9, PSMC1, PSMC2, PSMC3, PSMC4, PSMC5, PSMC6, PSMD1, PSMD10, PSMD11, PSMD12, PSMD13, PSMD14, PSMD2, PSMD3, PSMD4, PSMD5, PSMD6, PSMD7, PSMD8, PSMD9, PSME1, PSME2, PSME3, PSME4, PSMF1, RAC1, RHOA, ROR1, ROR2, RPS27A, SEM1, SMURF1, SMURF2, TIAM1, UBA52, UBB, UBC, VANGL1, WNT1, WNT11, WNT5A, WNT9B, ZNRF3	Induced
GO:0000209	protein polyubiquitination	218	9	3.65	4.22	0.00085	0.0035	3.9	1.73	7.72	10	GOBP	CUL1, FBXL15, FBXO6, PSMA5, PSMB10, PSMB8, PSMB9, SPSB1, ZNRF2	AMFR, ANKIB1, ARIH1, ARIH2, ASB2, BCL2, BFAR, BIRC2, BLMH, BTRC, C18orf25, CBFB, CBL, CCNF, CDC34, CHFR, CUL1, CUL3, DDB2, DTL, DTX3L, DZIP3, ERCC8, FBXL12, FBXL13, FBXL14, FBXL15, FBXL16, FBXL18, FBXL19, FBXL20, FBXL21, FBXL22, FBXL3, FBXL4, FBXL5, FBXL7, FBXL8, FBXO10, FBXO15, FBXO17, FBXO2, FBXO21, FBXO22, FBXO27, FBXO30, FBXO31, FBXO32, FBXO4, FBXO40, FBXO41, FBXO44, FBXO6, FBXO7, FBXO9, FBXW10, FBXW11, FBXW12, FBXW2, FBXW4, FBXW5, FBXW7, FBXW8, FBXW9, HDAC6, HECTD2, HERC5, HERC6, HLTF, HUWE1, KLHL42, LMO7, LNPEP, LONRF1, LONRF2, LONRF3, LRSAM1, MARCH1, MARCH5, MARCH8, MGRN1, MIB2, MKRN1, MYLIP, NEDD4L, NHLRC1, NPEPPS, PELI2, PPIL2, PRKN, PRPF19, PSMA1, PSMA2, PSMA3, PSMA4, PSMA5, PSMA6, PSMA7, PSMA8, PSMB1, PSMB10, PSMB11, PSMB2, PSMB3, PSMB4, PSMB5, PSMB6, PSMB7, PSMB8, PSMB9, PSMC1, PSMC2, PSMC3, PSMC4, PSMC5, PSMC6, PSMD1, PSMD10, PSMD11, PSMD12, PSMD13, PSMD14, PSMD2, PSMD3, PSMD4, PSMD5, PSMD6, PSMD7, PSMD8, PSMD9, PSME1, PSME2, PSME3, PSME4, PSMF1, RBBP6, RBCK1, RBX1, RC3H2, RLIM, RNF111, RNF114, RNF115, RNF122, RNF125, RNF126, RNF138, RNF139, RNF14, RNF144A, RNF144B, RNF145, RNF165, RNF166, RNF167, RNF180, RNF181, RNF183, RNF19A, RNF19B, RNF20, RNF213, RNF217, RNF24, RNF31, RNF41, RPS27A, RUSC1, SASH1, SEM1, SHPRH, SIAH1, SIAH2, SKP1, SKP2, SMURF1, SMURF2, SPSB1, STUB1, TAF1, TMEM129, TNKS, TNKS2, TOPORS, TPP2, TRAF6, TRIM21, TRIM32, TRIM36, TRIM6, TRIM69, TRIP12, UBA52, UBB, UBC, UBE2A, UBE2B, UBE2D1, UBE2D2, UBE2D3, UBE2E1, UBE2J2, UBE2L3, UBE2U, UBE2V1, UBE2V2, UBE3C, UBE4A, UBE4B, UBOX5, UBR2, UBR5, UNKL, WSB1, ZNF738, ZNRF1, ZNRF2, ZSWIM2	Induced
GO:0061418	regulation of transcription from RNA polymerase II promoter in response to hypoxia	75	5	5.9	4.55	0.0016	0.0054	6.39	1.99	15.9	7	GOBP	EGR1, PSMA5, PSMB10, PSMB8, PSMB9	ARNT, BACH1, CA9, CREBBP, CUL2, EGLN1, EGLN2, EGLN3, EGR1, ELOB, ELOC, EP300, EPAS1, EPO, HIF1A, HIF1AN, HIF3A, HIGD1A, LIMD1, PSMA1, PSMA2, PSMA3, PSMA4, PSMA5, PSMA6, PSMA7, PSMA8, PSMB1, PSMB10, PSMB11, PSMB2, PSMB3, PSMB4, PSMB5, PSMB6, PSMB7, PSMB8, PSMB9, PSMC1, PSMC2, PSMC3, PSMC4, PSMC5, PSMC6, PSMD1, PSMD10, PSMD11, PSMD12, PSMD13, PSMD14, PSMD2, PSMD3, PSMD4, PSMD5, PSMD6, PSMD7, PSMD8, PSMD9, PSME1, PSME2, PSME3, PSME4, PSMF1, RBX1, RPS27A, SEM1, STOX1, UBA52, UBB, UBC, UBE2D1, UBE2D2, UBE2D3, VEGFA, VHL	Induced
GO:0043161	proteasome-mediated ubiquitin-dependent protein catabolic process	203	8	3.49	3.81	0.0022	0.0067	3.7	1.55	7.6	9	GOBP	CDC26, CUL1, GID4, PSMA5, PSMB10, PSMB8, PSMB9, ZNRF2	ABTB1, ABTB2, AMER1, ANAPC1, ANAPC10, ANAPC11, ANAPC15, ANAPC16, ANAPC2, ANAPC4, ANAPC5, ANAPC7, APC, ARNTL, ARRB1, ARRB2, ATXN3, AXIN1, BFAR, BIRC2, BTBD1, BTBD11, BTBD2, BTBD3, BTBD6, BTBD9, BTRC, BUB1B, BUB3, C18orf25, CD2AP, CDC16, CDC20, CDC23, CDC26, CDC27, CDC34, CDK1, CLOCK, CRBN, CSNK1A1, CTNNB1, CUL1, CUL3, CUL4A, DDB1, DDIT3, ERCC8, FAF1, FBXL19, FBXL22, FBXO15, FBXO45, FBXW11, FBXW5, GID4, GSK3A, GSK3B, GTSE1, HECTD3, KAT5, KBTBD4, KCTD10, KCTD13, KCTD17, KCTD2, KCTD5, KIF14, KLHL11, KLHL20, KLHL42, MAD2L1, MAEA, MTA1, NEDD4L, NFE2L2, NHLRC1, NSFL1C, PCBP2, PCNP, PLAA, PML, PPP2CB, PPP2R5C, PRKN, PSMA1, PSMA2, PSMA3, PSMA4, PSMA5, PSMA6, PSMA7, PSMA8, PSMB1, PSMB10, PSMB11, PSMB2, PSMB3, PSMB4, PSMB5, PSMB6, PSMB7, PSMB8, PSMB9, PSMC1, PSMC2, PSMC3, PSMC4, PSMC5, PSMC6, PSMD1, PSMD10, PSMD11, PSMD12, PSMD13, PSMD14, PSMD2, PSMD3, PSMD4, PSMD5, PSMD6, PSMD7, PSMD8, PSMD9, PSME1, PSME2, PSME3, PSME4, PSMF1, RAD23A, RAD23B, RBCK1, RBX1, RFFL, RLIM, RMND5A, RMND5B, RNF11, RNF111, RNF115, RNF122, RNF126, RNF139, RNF145, RNF165, RNF181, RNF187, RNF216, RNF222, RNF24, RNF34, RNF38, RNF4, RNF44, RNF6, RPS27A, SEM1, SHARPIN, SIAH1, SIRT1, SIRT2, SKP1, SMURF1, SPOP, SPOPL, STUB1, TBL1X, TBL1XR1, TBL1Y, TNFAIP1, TOPORS, TP53, TRIM13, TRIM38, TRIM72, TRIM9, UBA52, UBB, UBC, UBE2A, UBE2B, UBE2C, UBE2D1, UBE2D3, UBE2E1, UBE2H, UBE2K, UBE2R2, UBE2U, UBE2W, UBE4B, UBXN1, UBXN11, UBXN2A, UBXN2B, UCHL1, UFD1, USP44, VCP, WWP1, WWP2, ZNRF1, ZNRF2	Induced
GO:0006955	immune response	402	12	2.64	3.56	0.0021	0.0067	2.81	1.41	5.08	2	GOBP	AIM2, C1QC, CD274, CXCL10, CXCL11, FCGR1A, FCGR1B, FYB, GBP2, PDCD1LG2, TNFSF10, TRIM22	ACKR2, ACKR4, ADAMDEC1, ADGRE5, AIM2, AIRE, APLN, AQP9, ATP6V0A2, BMP6, BMPR1A, C1QBP, C1QC, C1R, C3, C5AR1, C8A, C8B, CCL18, CCL19, CCL20, CCL21, CCL22, CCL23, CCL24, CCL25, CCL27, CCL28, CCL4, CCR1, CCR10, CCR2, CCR4, CCR5, CCR6, CCR7, CCR8, CCR9, CD164, CD1A, CD1E, CD27, CD274, CD276, CD4, CD40, CD7, CD70, CD79B, CD86, CD8A, CD8B, CD96, CEACAM8, CEBPB, CEBPG, CFP, CHIA, CHIT1, CHST4, CHUK, CIITA, CLNK, CMKLR1, CNIH1, CNR2, COL4A3BP, CR2, CRHR1, CRIP1, CSF2, CSF3, CST7, CTLA4, CTSC, CTSG, CTSS, CTSW, CX3CL1, CXCL1, CXCL10, CXCL11, CXCL12, CXCL13, CXCL14, CXCL2, CXCL3, CXCL5, CXCL6, CXCL8, CXCL9, CXCR5, CYP11B1, CYSLTR2, DEFA1, DEFA1B, DEFB1, DEFB4A, DPP8, EDA, ELP1, ENDOU, ENPP1, ENPP2, ENPP3, ETS1, EXOSC9, FAS, FASLG, FCAR, FCGR1A, FCGR1B, FCGR2B, FCGR2C, FCGR3A, FCGR3B, FTH1, FYB, GBP2, GBP6, GEM, GPR183, GPR65, GTPBP1, GZMA, GZMH, HAMP, HLA-DMA, HLA-DMB, HLA-DOA, HLA-DOB, HLA-DPA1, HLA-DQA1, HLA-DQA2, HLA-DQB1, HLA-DQB2, HLA-DRA, HLA-H, HRH2, ICOS, IFI6, IFITM2, IFITM3, IGF1R, IGHA1, IGHA2, IGHD, IGHE, IGHV1-69, IGHV1OR15-1, IGHV2-5, IGHV2-70, IGHV3-11, IGHV3-13, IGHV3-23, IGHV3-30, IGHV3-33, IGHV3-48, IGHV3-53, IGHV3-7, IGHV3-9, IGHV4-34, IGHV4-39, IGHV4-59, IGKC, IGKV1-12, IGKV1-16, IGKV1-17, IGKV1-27, IGKV1-39, IGKV1-5, IGKV1-6, IGKV1-9, IGKV1D-12, IGKV1D-13, IGKV1D-17, IGKV1D-33, IGKV1D-39, IGKV1D-43, IGKV1D-8, IGKV2-24, IGKV2-28, IGKV2-30, IGKV2-40, IGKV2D-26, IGKV2D-28, IGKV2D-29, IGKV2D-30, IGKV3-15, IGKV3-20, IGKV3D-11, IGKV3D-15, IGKV3D-20, IGKV3D-7, IGKV4-1, IGKV5-2, IGKV6-21, IGKV6D-21, IGLC1, IGLL1, IGLV1-36, IGLV1-40, IGLV1-44, IGLV1-47, IGLV1-51, IGLV10-54, IGLV2-11, IGLV2-14, IGLV2-18, IGLV2-23, IGLV2-8, IGLV3-1, IGLV3-10, IGLV3-12, IGLV3-16, IGLV3-19, IGLV3-21, IGLV3-22, IGLV3-25, IGLV3-27, IGLV4-3, IGLV4-60, IGLV4-69, IGLV5-37, IGLV5-39, IGLV5-45, IGLV5-52, IGLV6-57, IGLV7-43, IGLV7-46, IGLV8-61, IGLV9-49, IGSF6, IK, IKBKE, IKBKG, IL10RB, IL12A, IL13, IL15, IL16, IL17A, IL17B, IL18, IL18R1, IL18RAP, IL19, IL1A, IL1B, IL1F10, IL1R1, IL1R2, IL1RAP, IL1RL1, IL1RN, IL2, IL21, IL27RA, IL2RA, IL2RG, IL3, IL32, IL36A, IL36B, IL37, IL4, IL4R, IL5, IL7R, IL9, IRAK1BP1, IRF8, ITGAD, JCHAIN, KAAG1, KIR2DL1, KIR2DL3, KIR2DS1, KIR2DS2, KIR2DS5, KIR3DL1, KIR3DS1, LAT, LAX1, LCP2, LIF, LILRB2, LST1, LTB, LTB4R, LTBR, LY75, MADCAM1, MAP3K14, MAP4K2, MARCH1, MBP, MR1, MS4A2, MYLPF, NCF4, NCR3, NECTIN1, NFIL3, NGFR, NOTCH1, NRROS, OPRD1, OPRK1, OSM, OTUD7A, OTUD7B, PDCD1LG2, PELI1, PELI2, PELI3, PF4, PF4V1, PGLYRP1, PKHD1L1, PNP, PPBP, PRELID1, PRG4, PRKRA, PTAFR, PTGDR2, PTGER4, PXDN, RAG1, RELT, RFX1, RGS1, S1PR4, SAMHD1, SBSPON, SECTM1, SEMA3C, SEMA4D, SEMA7A, SERPINB9, SH2D6, SLPI, SMAD3, SMAD6, SP2, SPN, SUSD2, TAPBP, TCF12, TCF7, TENM1, TGFBR3, THBS1, TINAG, TINAGL1, TLR1, TLR10, TLR2, TLR4, TLR6, TMIGD2, TNFAIP1, TNFRSF10A, TNFRSF10B, TNFRSF10C, TNFRSF10D, TNFRSF11B, TNFRSF14, TNFRSF18, TNFRSF1A, TNFRSF1B, TNFRSF21, TNFRSF25, TNFRSF4, TNFRSF6B, TNFRSF8, TNFRSF9, TNFSF10, TNFSF11, TNFSF12, TNFSF13, TNFSF13B, TNFSF14, TNFSF15, TNFSF4, TNFSF8, TNFSF9, TRBC1, TRBV12-3, TRGC2, TRGV3, TRIM22, VAV1, VIPR1, VPREB1, VPREB3, VTN, WAS, XBP1, ZAP70, ZEB1	Induced
GO:0042981	regulation of apoptotic process	187	7	3.31	3.4	0.0054	0.016	3.49	1.37	7.49	6	GOBP	CARD16, CASP1, EGR1, JAK2, SEPT4, STAT1, TGFB1	ACTN1, ACTN2, ACTN3, ACTN4, AIFM2, AKT1S1, ALK, ALX3, ALX4, APAF1, ATM, BAX, BCAR1, BCL2L14, BCL2L15, BCL3, BCL6, BEX2, BID, BIRC2, BIRC3, BIRC5, BMP10, BMP15, BMP3, BMP5, BMP6, BMP7, BMP8A, BMP8B, BNIP3L, BRCA1, C8orf44-SGK3, CALR, CARD10, CARD11, CARD16, CARD17, CARD18, CARD6, CARD9, CASP1, CASP10, CASP12, CASP2, CASP4, CASP5, CASP6, CD3E, CDK5, CHEK2, CHM, CIDEA, CIDEC, CRADD, CREBBP, CTSB, DAPK1, DAPK2, DAPK3, DEDD, DIP2A, DLG5, DUSP1, DYNAP, EGR1, ESR1, FAS, FBXO10, FLT3, FRS2, FYN, GAS1, GDF1, GDF10, GDF11, GDF15, GDF2, GDF3, GDF5, GDF6, GDF7, GDF9, GLS2, HAX1, HIP1, HS1BP3, IFT57, IGFBP3, IKZF3, INHA, INHBB, INHBC, INHBE, JAK2, JAK3, LCMT1, LEFTY1, LEFTY2, LGALS1, LRP5, MADD, MAGED1, MALT1, MITF, MSTN, NAE1, NDRG1, NLRC4, NME1, NOS1AP, NTF3, OLFM4, OMA1, OPA1, PAX8, PERP, PHB, PHLPP1, PIDD1, PMAIP1, PPP1R13B, PRDX2, PRELID1, RABGGTA, RABGGTB, RAF1, RASSF3, RASSF5, RASSF6, RBM10, RBM25, RELT, RPS3, RSL1D1, RTKN, RTN4, SARM1, SDF2L1, SEPT4, SERBP1, SGK1, SGK2, SGK3, SKP2, SLK, SOX9, SRA1, STAT1, STEAP3, STK26, TGFB1, TGFB3, TMEM219, TNFRSF10A, TNFRSF10B, TNFRSF10C, TNFRSF10D, TNFRSF11A, TNFRSF11B, TNFRSF14, TNFRSF18, TNFRSF1A, TNFRSF1B, TNFRSF21, TNFRSF25, TNFRSF4, TNFRSF9, TP53, TP53AIP1, TP53BP2, TP53I3, TP53INP1, TP63, TP73, TPT1, TRAF2, TRAF3, TRAF4, TRAF5, TRIAP1, TRIM24, UMODL1, USP17L2, VCP, WRN, ZNF420	Induced
GO:0043488	regulation of mRNA stability	102	5	4.34	3.61	0.006	0.017	4.6	1.45	11.3	8	GOBP	PSMA5, PSMB10, PSMB8, PSMB9, SAMD4A	AKT1, ANP32A, APEX1, CARHSP1, CSDC2, DCP1A, DCP2, DIS3, EIF4G1, ELAVL1, EXOSC1, EXOSC2, EXOSC3, EXOSC4, EXOSC5, EXOSC6, EXOSC7, EXOSC8, EXOSC9, FMR1, HNRNPD, HSPA1A, HSPA8, HSPB1, KHSRP, MAPKAPK2, NUP214, PABPC1, PARN, PCBP4, PCID2, PRKCA, PRKCD, PSMA1, PSMA2, PSMA3, PSMA4, PSMA5, PSMA6, PSMA7, PSMA8, PSMB1, PSMB10, PSMB11, PSMB2, PSMB3, PSMB4, PSMB5, PSMB6, PSMB7, PSMB8, PSMB9, PSMC1, PSMC2, PSMC3, PSMC4, PSMC5, PSMC6, PSMD1, PSMD10, PSMD11, PSMD12, PSMD13, PSMD14, PSMD2, PSMD3, PSMD4, PSMD5, PSMD6, PSMD7, PSMD8, PSMD9, PSME1, PSME2, PSME3, PSME4, PSMF1, PUM1, PUM2, RBM24, RC3H1, RNASEL, RPS27A, SAMD4A, SAMD4B, SCGB1A1, SEM1, SERBP1, SET, TNFSF13, TNPO1, UBA52, UBB, UBC, XPO1, XRN1, YTHDF2, YWHAB, YWHAZ, ZFP36, ZFP36L1, ZFP36L2	Induced
GO:0050852	T cell receptor signaling pathway	148	6	3.59	3.38	0.0068	0.018	3.78	1.35	8.6	10	GOBP	CUL1, FYB, PSMA5, PSMB10, PSMB8, PSMB9	BCAR1, BCL10, BRAF, BTN3A1, BTRC, C1orf168, CACNB3, CARD11, CD247, CD28, CD3D, CD3E, CD3G, CD4, CHUK, CSK, CUL1, DENND1B, FBXW11, FOXP3, FYB, FYN, GATA3, GRAP2, HLA-DPA1, HLA-DPB1, HLA-DQA1, HLA-DQA2, HLA-DQB1, HLA-DQB2, HLA-DRA, HLA-DRB1, HLA-DRB3, HLA-DRB4, HLA-DRB5, HRAS, IFNG, IKBKB, IKBKG, INPP5D, ITK, LAT, LCK, LCP2, LIME1, MALT1, MAP3K7, MAPK1, NCK1, NFKB1, NFKBIA, PAG1, PAK1, PAK2, PAK3, PDE4B, PDE4D, PDPK1, PIK3CA, PIK3CB, PIK3CD, PIK3R1, PIK3R2, PLCG1, PLCG2, PRKCQ, PRKD2, PSEN1, PSMA1, PSMA2, PSMA3, PSMA4, PSMA5, PSMA6, PSMA7, PSMA8, PSMB1, PSMB10, PSMB11, PSMB2, PSMB3, PSMB4, PSMB5, PSMB6, PSMB7, PSMB8, PSMB9, PSMC1, PSMC2, PSMC3, PSMC4, PSMC5, PSMC6, PSMD1, PSMD10, PSMD11, PSMD12, PSMD13, PSMD14, PSMD2, PSMD3, PSMD4, PSMD5, PSMD6, PSMD7, PSMD8, PSMD9, PSME1, PSME2, PSME3, PSME4, PSMF1, PTEN, PTPN22, PTPRC, PTPRJ, RBCK1, RELA, RFTN1, RIPK2, RNF31, RPS27A, SEM1, SKAP1, SKP1, SPPL3, STK11, STOML2, TAB2, THEMIS, THEMIS2, THY1, TNFRSF21, TRAC, TRAF6, TRAT1, TRBC1, TRBV12-3, TXK, UBA52, UBB, UBC, UBE2D1, UBE2D2, UBE2N, UBE2V1, WAS, ZAP70	Induced
GO:0016032	viral process	298	9	2.67	3.11	0.0069	0.018	2.81	1.25	5.53	3	GOBP	ATP6V1H, CALCOCO2, CUL1, HTATIP2, PRMT6, PSMB10, PSMB8, PSMB9, VRK2	AAAS, ABCE1, ABI1, ABI2, ACKR3, ACOT8, ACY3, AMBP, ANKRD17, AP1G2, AP1M1, APOA2, ATF7, ATF7IP, ATP6V0C, ATP6V1H, AZI2, BAX, BICD1, BIN1, BRD4, BTRC, BUB1, C14orf166, C1QBP, CALCOCO2, CAMLG, CARM1, CBX5, CCDC86, CCL1, CCNA2, CCNT1, CCR2, CCR3, CD1D, CD200R1, CD247, CD93, CDC25C, CDK13, CEBPA, CENPA, CENPU, CFLAR, CLDN6, CLDN9, COPB1, COPS6, CREB1, CREB3, CREBBP, CRTC1, CRTC2, CRTC3, CUL1, CUL2, CUL4A, CUL5, CUL7, CX3CR1, DAXX, DCAF1, DDB1, DDX11, DLG1, DYNC1I2, DYNC1LI1, DYNLL1, DYRK1A, E4F1, EIF4A1, EIF4A2, EIF4E, EIF4G1, EIF4G3, EIF4H, ELOC, EP300, EPHA2, ERCC2, ERCC3, ERVK-24, ERVK-5, ERVK-6, FBLN1, FBXL2, FBXW7, FCGR2B, FDPS, FKBP8, FYN, GADD45GIP1, GBF1, GFI1, GRB2, GTF2A2, GTF2B, GTF2E1, H2AFX, HCFC2, HCK, HDAC1, HLA-A, HLA-B, HLA-C, HLA-DRA, HNRNPA1, HNRNPK, HPX, HSPA8, HSPD1, HTATIP2, IL16, IL2RB, IL2RG, IL6ST, IPO5, IPO7, ITSN1, KARS, KAT2A, KAT2B, KAT5, KCTD5, KDM4A, KDR, KIN, KLC1, KRT18, KRT19, KRT7, KRT8, LCK, LMBRD1, LTBR, LYN, MAGI3, MAP3K5, MAPK1, MAPK3, MDFIC, MDM2, MFGE8, MICB, MMP1, MORC3, MPDZ, MRE11, MSH6, NCKAP1, NDC1, NFKBIA, NFX1, NLRP1, NLRX1, NPM1, NUP107, NUP133, NUP153, NUP155, NUP160, NUP188, NUP205, NUP210, NUP214, NUP35, NUP37, NUP43, NUP50, NUP54, NUP58, NUP62, NUP85, NUP88, NUP93, NUP98, NUPL2, NXF1, PAAF1, PACS1, PACS2, PAK2, PARD6A, PDCL3, PDGFRA, PDZD8, PIK3R1, PILRA, PLCG1, POLA1, POLR2E, POM121, POM121C, PRMT6, PSMA3, PSMA4, PSMA7, PSMB1, PSMB10, PSMB2, PSMB3, PSMB4, PSMB5, PSMB6, PSMB7, PSMB8, PSMB9, PSMC2, PSMC3, RAB11FIP4, RAB6A, RACK1, RAD23A, RAD50, RAE1, RALA, RAN, RANBP1, RANBP2, RB1, RBCK1, RBL1, RBM15, RBM15B, RBX1, RCC1, RCOR1, RHOA, RNF216, RNGTT, RTN3, SATB1, SCRIB, SEH1L, SEPT6, SET, SF3B2, SGTA, SHC1, SIRT1, SLC25A4, SLC25A5, SNAPIN, SND1, SNW1, SP1, SP100, SP110, SPEN, SRCAP, SRPK1, STAT3, SUMO1, SUPT6H, SUV39H1, SYK, SYNCRIP, TAF1, TAF4, TAF5, TANK, TBKBP1, TBP, TLN1, TMEM250, TNFRSF1A, TNPO1, TOP1, TP53, TP73, TPR, TRAM1, TRIM23, TSC2, TSPAN7, UBE2I, UBE3A, UBN1, UBR4, UCKL1, ULBP3, UNG, USP7, VAC14, VCAM1, VDAC1, VIM, VRK2, WAPL, WASF2, WDR48, XPO1, YWHAB, YWHAE, ZC3H7B, ZMYND11, ZYX	Induced
GO:0001666	response to hypoxia	159	6	3.34	3.17	0.0095	0.022	3.51	1.25	7.96	3	GOBP	ASCL2, CASP1, CD38, EGR1, PSEN2, TGFB1	ABAT, ABCB4, ACTN4, ACVRL1, ADA, ADAM17, ADIPOQ, ADM, ADORA1, ADSL, AGER, AGTRAP, AHCY, AJUBA, ALAD, ALAS2, ALDH3A1, ALKBH5, ANG, ANGPT2, ANGPTL4, APAF1, APOLD1, ARNT, ARNT2, ASCL2, ATM, ATP1B1, BECN1, BIRC2, BMP2, BNIP3, CAPN2, CASP1, CASP3, CAT, CAV1, CBFA2T3, CCL2, CD24, CD38, CDKN1B, CHRNA4, CHRNA7, CHRNB2, CITED2, CLDN3, CREB1, CREBBP, CST3, CXCL12, CXCR4, CYBA, CYGB, CYP1A1, DDIT4, DNMT3B, DPP4, DRD2, EDNRA, EGLN1, EGLN2, EGLN3, EGR1, EP300, EPAS1, ERCC2, ERCC3, ETS1, F7, FUNDC1, HIF1A, HMOX2, HSD11B2, HSP90B1, HSPD1, ITGA2, ITPR1, ITPR2, KCNA5, KCNMA1, LDHA, LEP, LIMD1, LONP1, LOXL2, LTA, MB, MECP2, MMP14, MMP2, MT3, MTHFR, MYB, MYOCD, NARFL, NF1, NOL3, NOS1, NOS2, NOX4, NPPA, NPPC, NR4A2, P2RX2, P2RX3, PAK1, PAM, PDLIM1, PENK, PGF, PKLR, PLAT, PLAU, PLOD1, PLOD2, PML, POSTN, PPARA, PRKAA1, PRKCB, PSEN2, PTK2B, RAF1, RAMP2, RYR1, RYR2, SCAP, SCFD1, SLC2A8, SLC6A4, SMAD3, SMAD4, SOD3, SRF, TEK, TGFB1, TGFB2, TGFB3, TGFBR2, TGFBR3, TH, THBS1, TLR2, TM9SF4, TRH, TXN2, UCP2, UCP3, USF1, UTS2, VCAM1, VEGFA, VEGFB, VEGFC, VEGFD, WTIP, XRCC1, ZNF354A	Induced
GO:0043123	positive regulation of I-kappaB kinase/NF-kappaB signaling	159	6	3.34	3.17	0.0095	0.022	3.51	1.25	7.96	8	GOBP	APOL3, BST2, CASP1, TNFSF10, TRADD, TRIM22	ABL1, ADIPOQ, AJUBA, AKAP13, ANKRD17, APOL3, ATP2C1, BCL10, BIRC2, BIRC3, BRD4, BST2, C18orf32, CANT1, CARD11, CARD9, CASP1, CASP10, CASP8, CC2D1A, CCDC22, CCL19, CCL21, CCR7, CD36, CD4, CD40, CD74, CFLAR, CHUK, CLEC6A, CTH, CTNNB1, CXXC5, ECM1, ECT2, EDA2R, EDAR, EEF1D, F2R, F2RL1, FADD, FASLG, FKBP1A, FLNA, FYN, GJA1, GOLT1B, GPR89A, GPRC5B, HMOX1, HTR2B, IFIT5, IKBKB, IKBKE, IKBKG, IRAK1, IRAK4, IRF3, LGALS1, LGALS9, LITAF, LPAR1, LTBR, LTF, LURAP1, MALT1, MAP3K14, MAP3K3, MAP3K7, MAVS, MIB2, MID2, MIER1, MTDH, MUL1, MYD88, NDFIP1, NDFIP2, NEK6, NOD1, NOD2, NUP62, PELI1, PELI2, PIM2, PINK1, PLEKHG5, PLK2, PPM1A, PPP5C, PRKCB, PRKCE, PRKD1, PRKN, RBCK1, REL, RELA, RHOA, RHOC, RIPK1, RIPK2, RNF31, RPS27A, S100A12, S100A13, S100A4, S100B, SECTM1, SHARPIN, SHISA5, SLC20A1, SLC35B2, SLC44A2, TAB2, TBK1, TERF2IP, TFG, TGM2, TICAM1, TICAM2, TIRAP, TLR6, TLR9, TMED4, TMEM101, TMEM9B, TNF, TNFRSF10B, TNFRSF19, TNFRSF1A, TNFSF10, TNFSF11, TNIP2, TRADD, TRAF3IP2, TRAF5, TRAF6, TRIM13, TRIM22, TRIM25, TRIM32, TRIM38, TRIM5, TRIM62, TRIM8, TSPAN6, UBA52, UBB, UBC, UBD, UBE2I, UBE2N, UBE2V1, UNC5CL, VAPA, WLS, ZDHHC13, ZDHHC17	Induced
GO:0090090	negative regulation of canonical Wnt signaling pathway	161	6	3.3	3.13	0.01	0.023	3.46	1.24	7.86	8	GOBP	EGR1, PSMA5, PSMB10, PSMB8, PSMB9, STK3	AES, AMER1, AMER2, ANKRD6, APC, APC2, APOE, AXIN1, AXIN2, BICC1, BMP2, CAV1, CDH2, CHD8, CSNK1A1, CTHRC1, CTNND1, CUL3, CYLD, DAB2, DAB2IP, DACT1, DACT3, DDIT3, DKK1, DKK2, DKK3, DKK4, DRAXIN, DVL1, DVL2, DVL3, EGR1, FERMT1, FOXO1, FOXO3, FRZB, FUZ, FZD6, G3BP1, GLI1, GLI3, GPC3, GREM1, GSK3A, GSK3B, HDAC1, HECW1, IGFBP1, IGFBP2, IGFBP4, IGFBP6, INVS, ISL1, JADE1, KLHL12, KREMEN1, KREMEN2, LATS1, LATS2, LEF1, LIMD1, LRP4, LRP6, LZTS2, MAD2L2, MAPK14, MCC, MLLT3, NKD1, NKD2, NKX2-5, NOG, NOTCH1, NOTUM, NPHP3, NPHP4, PFDN5, PRICKLE1, PRKN, PSMA1, PSMA2, PSMA3, PSMA4, PSMA5, PSMA6, PSMA7, PSMA8, PSMB1, PSMB10, PSMB11, PSMB2, PSMB3, PSMB4, PSMB5, PSMB6, PSMB7, PSMB8, PSMB9, PSMC1, PSMC2, PSMC3, PSMC4, PSMC5, PSMC6, PSMD1, PSMD10, PSMD11, PSMD12, PSMD13, PSMD14, PSMD2, PSMD3, PSMD4, PSMD5, PSMD6, PSMD7, PSMD8, PSMD9, PSME1, PSME2, PSME3, PSME4, PSMF1, PTPRO, RAPGEF1, RBX1, ROR2, RPS27A, SCYL2, SDHAF2, SEM1, SFRP1, SFRP2, SFRP4, SFRP5, SHH, SIAH2, SNAI2, SOST, SOSTDC1, SOX10, SOX17, SOX2, SOX9, STK3, STK4, TCF7L2, TLE2, TMEM131L, TMEM64, TMEM88, UBA52, UBB, UBC, WNT11, WNT4, WNT5A, WNT5B, WWTR1, ZNRF3	Induced
GO:0038095	Fc-epsilon receptor signaling pathway	180	6	2.95	2.81	0.017	0.035	3.08	1.1	6.98	8	GOBP	CUL1, LAT2, PSMA5, PSMB10, PSMB8, PSMB9	BCL10, BTK, BTRC, CALM1, CALM2, CALM3, CARD11, CHUK, CUL1, FBXW11, FCER1A, FCER1G, FER, FOS, GAB2, GRAP2, GRB2, HRAS, IGHE, IGHV1-69, IGHV1OR15-1, IGHV2-5, IGHV2-70, IGHV3-11, IGHV3-13, IGHV3-23, IGHV3-30, IGHV3-33, IGHV3-48, IGHV3-53, IGHV3-7, IGHV3-9, IGHV4-34, IGHV4-39, IGHV4-59, IGKC, IGKV1-12, IGKV1-16, IGKV1-17, IGKV1-39, IGKV1-5, IGKV1D-12, IGKV1D-33, IGKV1D-39, IGKV2-28, IGKV2-29, IGKV2-30, IGKV2-40, IGKV2D-28, IGKV2D-30, IGKV3-15, IGKV3-20, IGKV3D-11, IGKV3D-20, IGKV4-1, IGKV5-2, IGLC1, IGLC6, IGLC7, IGLV1-40, IGLV1-44, IGLV1-47, IGLV1-51, IGLV2-11, IGLV2-14, IGLV2-23, IGLV2-8, IGLV3-1, IGLV3-19, IGLV3-21, IGLV3-25, IGLV3-27, IGLV6-57, IGLV7-43, IKBKB, IKBKG, ITK, JUN, KRAS, LAT, LAT2, LCP2, LYN, MALT1, MAP2K4, MAP2K7, MAP3K1, MAP3K7, MAPK1, MAPK10, MAPK3, MAPK8, MAPK9, MS4A2, NFATC1, NFATC2, NFATC3, NFKB1, NFKBIA, NRAS, PAK1, PAK2, PDPK1, PIK3CA, PIK3CB, PIK3R1, PIK3R2, PLCG1, PLCG2, PPP3CA, PPP3CB, PPP3R1, PRKCQ, PSMA1, PSMA2, PSMA3, PSMA4, PSMA5, PSMA6, PSMA7, PSMA8, PSMB1, PSMB10, PSMB11, PSMB2, PSMB3, PSMB4, PSMB5, PSMB6, PSMB7, PSMB8, PSMB9, PSMC1, PSMC2, PSMC3, PSMC4, PSMC5, PSMC6, PSMD1, PSMD10, PSMD11, PSMD12, PSMD13, PSMD14, PSMD2, PSMD3, PSMD4, PSMD5, PSMD6, PSMD7, PSMD8, PSMD9, PSME1, PSME2, PSME3, PSME4, PSMF1, RAC1, RELA, RPS27A, SEM1, SHC1, SKP1, SOS1, SYK, TAB1, TAB2, TAB3, TEC, TRAF6, UBA52, UBB, UBC, UBE2D1, UBE2D2, UBE2N, UBE2V1, VAV1, VAV2, VAV3	Induced
GO:0002250	adaptive immune response	189	6	2.81	2.67	0.021	0.041	2.93	1.05	6.62	3	GOBP	FCGR1B, JAK2, LAT2, SLAMF7, TAP1, UNC93B1	ADGRE1, ALCAM, ANXA1, BCL10, BTK, BTLA, BTN3A1, BTNL8, CAMK4, CD1A, CD1B, CD1C, CD1E, CD209, CD244, CD4, CD46, CD6, CD7, CD79A, CD79B, CD84, CD86, CD8B, CD8B2, CLEC10A, CLEC4A, CLEC4C, CLEC4D, CLEC4M, CLEC6A, CRACR2A, CSK, CTLA4, CTSH, CTSL, CTSS, DBNL, DCLRE1C, EIF2AK4, EOMES, ERAP1, ERAP2, FCAMR, FCGR1B, FCRL4, FGA, FGB, FYN, GPR183, HAVCR2, HLA-E, HMHB1, ICOSLG, IFNA1, IFNA10, IFNA13, IFNA14, IFNA16, IFNA17, IFNA21, IFNA4, IFNA5, IFNA6, IFNA7, IFNA8, IFNB1, IFNE, IFNG, IFNK, IFNW1, IGHD1-1, IGHJ1, IGHM, IGHV1-8, IGHV3-30-3, IGHV3-30-5, IGHV3-43D, IGHV4-30-4, IGHV4-31, IGHV4-38-2, IGHV5-10-1, IGHV7-4-1, IGKJ1, IGKV1-13, IGKV1-27, IGKV1-6, IGKV1-8, IGKV1-9, IGKV1D-13, IGKV1D-17, IGKV1D-43, IGKV1D-8, IGKV2-24, IGKV2-40, IGKV2D-26, IGKV2D-29, IGKV3D-11, IGKV3D-15, IGKV3D-7, IGKV6-21, IGKV6D-21, IGLC2, IGLC3, IGLV1-36, IGLV10-54, IGLV2-18, IGLV3-10, IGLV3-12, IGLV3-16, IGLV3-22, IGLV4-3, IGLV4-60, IGLV4-69, IGLV5-37, IGLV5-39, IGLV5-45, IGLV5-52, IGLV7-46, IGLV8-61, IGLV9-49, IL2, ITK, JAK2, JAK3, JAM3, JCHAIN, KLRC4-KLRK1, KLRK1, LAIR1, LAMP3, LAT, LAT2, LAX1, LILRA1, LILRA2, LILRA3, LILRA4, LILRA6, LILRB1, LILRB2, LILRB3, LILRB4, LILRB5, LIME1, LYN, MARCH8, NEDD4, NLRP10, ORAI1, OTUB1, OTUD7B, PAG1, PIK3CD, PIK3CG, PRDM1, PRKCB, PRKD2, PTK2B, RAG1, RIPK2, RNF125, RNF19B, SH2D1A, SH2D1B, SIT1, SKAP1, SLAMF7, SYK, TAP1, TAP2, TEC, TFE3, TFEB, THEMIS, TNFRSF11A, TNFRSF13B, TNFRSF13C, TNFRSF17, TNFRSF21, TNFSF18, TRAT1, TRPM4, TSC1, TXK, UNC93B1, VTCN1, ZAP70, ZNF683	Induced
GO:0055085	transmembrane transport	243	7	2.55	2.6	0.021	0.041	2.66	1.04	5.67	4	GOBP	ERLIN1, MFSD3, PSMA5, PSMB10, PSMB8, PSMB9, TAP1	ABCA10, ABCA11P, ABCA12, ABCA13, ABCA2, ABCA3, ABCA4, ABCA5, ABCA6, ABCA7, ABCA8, ABCA9, ABCB1, ABCB10, ABCB4, ABCB5, ABCB6, ABCB7, ABCB8, ABCB9, ABCC1, ABCC10, ABCC11, ABCC12, ABCC13, ABCC2, ABCC3, ABCC4, ABCC5, ABCC6, ABCC8, ABCC9, ABCD1, ABCD2, ABCD3, ABCD4, ABCE1, ABCF1, ABCG1, ABCG4, ABCG5, ABCG8, ADD1, ADD2, ADD3, ANKH, APOA1, AZGP1, BCL2, CFTR, CSN1S1, CSN3, CTNS, CYB561, DERL1, DMTN, EIF2S1, EIF2S2, EIF2S3, ERLEC1, ERLIN1, ERLIN2, FLVCR1, FLVCR2, GJA10, GJA3, GJA5, GJA8, GJB1, GJB2, GJB3, GJC2, GJD2, GPR155, KCNJ11, MAGT1, MFSD1, MFSD10, MFSD14A, MFSD14B, MFSD14C, MFSD2A, MFSD3, MFSD7, MFSD8, MFSD9, MRS2, NIPA1, OCA2, OS9, PANX2, PANX3, PDZD11, PEX19, PEX3, PIP, PQLC2, PRF1, PSMA1, PSMA2, PSMA3, PSMA4, PSMA5, PSMA6, PSMA7, PSMA8, PSMB1, PSMB10, PSMB11, PSMB2, PSMB3, PSMB4, PSMB5, PSMB6, PSMB7, PSMB8, PSMB9, PSMC1, PSMC2, PSMC3, PSMC4, PSMC5, PSMC6, PSMD1, PSMD10, PSMD11, PSMD12, PSMD13, PSMD14, PSMD2, PSMD3, PSMD4, PSMD5, PSMD6, PSMD7, PSMD8, PSMD9, PSME1, PSME2, PSME3, PSME4, PSMF1, RALBP1, RNASEL, RNF185, RNF5, RPS27A, SEL1L, SEM1, SLC10A1, SLC10A2, SLC10A3, SLC10A4, SLC10A5, SLC10A6, SLC10A7, SLC14A1, SLC14A2, SLC15A2, SLC15A3, SLC15A4, SLC15A5, SLC16A11, SLC16A13, SLC16A14, SLC16A2, SLC16A4, SLC16A5, SLC16A6, SLC16A9, SLC17A9, SLC18A2, SLC18B1, SLC22A13, SLC22A14, SLC22A15, SLC22A17, SLC22A23, SLC22A31, SLC23A3, SLC25A14, SLC25A16, SLC25A21, SLC25A24, SLC25A27, SLC25A30, SLC25A31, SLC25A34, SLC25A35, SLC25A39, SLC25A4, SLC25A40, SLC25A41, SLC25A43, SLC25A44, SLC25A45, SLC25A47, SLC25A48, SLC25A5, SLC25A51, SLC25A52, SLC25A53, SLC25A6, SLC33A1, SLC39A9, SLC41A2, SLC41A3, SLC43A3, SLC44A1, SLC44A2, SLC44A3, SLC44A4, SLC44A5, SLC45A1, SLC46A2, SLC46A3, SLC47A1, SLC47A2, SLC5A3, SLC5A6, SLC5A7, SLC5A8, SLC6A1, SLC6A11, SLC6A13, SLC6A2, SLC6A5, SPNS1, SPNS2, SPNS3, STEAP1, SV2A, SV2B, SV2C, SVOP, SVOPL, TAP1, TAP2, TUSC3, UBA52, UBB, UBC, VCP	Induced
GO:0006954	inflammatory response	365	9	2.18	2.44	0.023	0.044	2.27	1.01	4.46	4	GOBP	AIM2, APOL3, CXCL10, CXCL11, GBP5, GSDMD, NMI, P2RX7, TGFB1	ABCF1, ACKR1, ACKR2, ACOD1, ADAM8, ADGRE2, ADGRE5, ADORA1, ADORA2A, ADORA3, AFAP1L2, AGER, AGTR2, AIF1, AIM2, AIMP1, AKT1, ALOX15, ANXA1, AOAH, AOC3, AOX1, APOL3, ATRN, AXL, AZU1, BCL6, BDKRB1, BDKRB2, BLNK, BMP2, BMP6, BMPR1B, C3, C3AR1, C4A, C4B, C5, C5AR1, C5AR2, CALCA, CAMK1D, CAMK4, CARD18, CASP4, CCL1, CCL11, CCL13, CCL14, CCL15, CCL16, CCL17, CCL18, CCL19, CCL2, CCL20, CCL21, CCL22, CCL23, CCL24, CCL25, CCL26, CCL3, CCL3L1, CCL3L3, CCL4, CCL4L1, CCL5, CCL7, CCL8, CCR1, CCR2, CCR3, CCR4, CCR5, CCR7, CCRL2, CD14, CD180, CD27, CD40, CD40LG, CD5L, CDO1, CEBPB, CELA1, CHI3L1, CHST1, CHST2, CHST4, CHUK, CLEC7A, CNR2, CRH, CRHBP, CRP, CSF1, CSF1R, CXCL1, CXCL10, CXCL11, CXCL13, CXCL2, CXCL3, CXCL5, CXCL8, CXCL9, CXCR1, CXCR2, CXCR3, CXCR4, CXCR6, CYBA, CYBB, CYP26B1, CYP4F11, DAB2IP, ECM1, ELF3, EPHA2, EPHX2, F11R, F2R, F2RL1, FAS, FFAR3, FOLR2, FOS, FPR1, FPR2, FPR3, GAL, GBP5, GGT5, GPER1, GPR32, GPR32P1, GPR33, GPR68, GSDMD, HAVCR2, HCK, HDAC4, HDAC5, HDAC9, HIST1H2BA, HMGB1, HNRNPA0, HRH1, HRH4, HYAL1, HYAL3, IFI16, IFNA2, IGFBP4, IKBKB, IKBKG, IL10, IL10RB, IL13, IL15, IL17A, IL17B, IL17C, IL17D, IL17F, IL17RE, IL18, IL18RAP, IL1A, IL1B, IL1F10, IL1RAP, IL1RL2, IL1RN, IL22, IL23A, IL23R, IL27, IL2RA, IL34, IL36A, IL36B, IL36G, IL36RN, IL37, IL5, IL6, IL9, IRAK2, IRGM, ITCH, ITGAL, ITGB2, ITGB6, JAK3, KIT, KLRG1, KNG1, KRT16, LAT, LGALS9, LIAS, LIPA, LOXL3, LTB4R, LTBR, LXN, LY75, LY86, LY96, LYN, LYZ, MAP2K3, MAPKAPK2, MEFV, MEP1B, MGLL, MIF, MMP25, MS4A2, MYD88, NAIP, NCR3, NDST1, NFAM1, NFATC3, NFATC4, NFE2L1, NFE2L2, NFKB1, NFKB2, NFKBID, NFKBIZ, NFRKB, NFX1, NGFR, NLRC4, NLRP1, NLRP2, NLRP3, NLRP4, NLRP6, NMI, NOD1, NOX1, NOX4, NR1H4, NRROS, ODAM, OLR1, ORM1, P2RX7, PARK7, PARP4, PF4, PF4V1, PIK3CD, PIK3CG, PLA2G2D, PLA2G2E, PLA2G4B, PLA2G4C, PLAA, PLGRKT, PLP1, POLB, PPBP, PRDX5, PRKCQ, PRKCZ, PRKD1, PROK2, PSTPIP1, PTAFR, PTGDR, PTGS1, PTGS2, PTX3, PXK, PYCARD, PYDC2, RAC1, RARRES2, REL, RELA, RELB, RELT, RIPK2, RPS6KA4, RPS6KA5, S100A12, S100A8, S100A9, S1PR3, SCG2, SCN9A, SCUBE1, SDC1, SELE, SELP, SEMA7A, SERPINA3, SIGLEC1, SLC11A1, SMAD1, SMPDL3B, SPHK1, SPP1, STAB1, STAT3, SYK, TAC1, TACR1, TBK1, TGFB1, THBS1, THEMIS2, TICAM1, TICAM2, TIRAP, TLR1, TLR10, TLR2, TLR3, TLR4, TLR5, TLR6, TLR7, TLR8, TLR9, TMIGD3, TNF, TNFAIP3, TNFAIP6, TNFRSF10A, TNFRSF10B, TNFRSF10C, TNFRSF10D, TNFRSF11A, TNFRSF11B, TNFRSF14, TNFRSF18, TNFRSF1A, TNFRSF1B, TNFRSF21, TNFRSF25, TNFRSF4, TNFRSF6B, TNFRSF8, TNFRSF9, TNIP1, TNIP2, TNIP3, TOLLIP, TPST1, TRIL, TSPAN2, TUSC2, UCN, VNN1, XCL2, XCR1, ZC3H12A, ZNF580	Induced
GO:0045087	innate immune response	429	10	2.06	2.38	0.024	0.045	2.15	1.01	4.08	3	GOBP	AIM2, APOBEC3F, APOL1, BST2, C1QC, GSDMD, JAK2, NCF1, SERPING1, UNC93B1	ABL1, ABL2, ADAM15, ADAR, ADARB1, AGER, AIM2, AKAP8, AKIRIN2, ANKHD1, ANKRD17, ANXA1, APCS, APOBEC3A, APOBEC3B, APOBEC3C, APOBEC3D, APOBEC3F, APOBEC3G, APOBEC3H, APOL1, APP, ARHGEF2, ATG12, ATG5, AXL, B2M, BCL10, BLK, BMX, BPIFA1, BPIFB3, BST2, BTK, C1QA, C1QB, C1QBP, C1QC, C1R, C1RL, C2, C4A, C4B, C4BPA, C4BPB, C6, CACTIN, CAPZA1, CAPZA2, CARD9, CASP4, CD14, CD180, CD1D, CD209, CD244, CD300E, CD300LB, CD46, CD55, CD6, CD84, CFI, CHGA, CHID1, CHUK, CLEC10A, CLEC4A, CLEC4C, CLEC4D, CLEC4E, CLEC4M, CLEC5A, CLEC6A, CLEC7A, CLU, CNPY3, COLEC12, CORO1A, CR1, CR2, CRCP, CRISP3, CSF1, CSF1R, CSK, CYBA, CYBB, CYLD, DAB2IP, DDX3X, DDX58, DDX60, DEFA4, DEFB1, DEFB104A, DEFB104B, DEFB105A, DEFB105B, DEFB106A, DEFB106B, DEFB107A, DEFB107B, DEFB108A, DEFB108B, DEFB110, DEFB112, DEFB113, DEFB114, DEFB115, DEFB116, DEFB118, DEFB119, DEFB121, DEFB123, DEFB124, DEFB125, DEFB126, DEFB127, DEFB128, DEFB129, DEFB131A, DEFB132, DEFB133, DEFB134, DEFB135, DHX58, DMBT1, ECSIT, EIF2AK2, ELF4, F12, F2RL1, FADD, FBXO9, FCER1G, FER, FES, FGA, FGB, FGR, FRK, FYN, GATA3, GPER1, GRAP, GRAP2, GRB2, GSDMD, GZMM, HAVCR2, HERC5, HLA-E, HMGB1, HMGB2, HMGB3, IFI16, IFIH1, IFIT5, IFNA1, IFNA10, IFNA13, IFNA14, IFNA16, IFNA17, IFNA2, IFNA21, IFNA4, IFNA5, IFNA6, IFNA7, IFNA8, IFNE, IFNL1, IFNL2, IFNL3, IFNL4, IFNW1, IGHA1, IGHA2, IGHD, IGHE, IGHG1, IGHG2, IGHG3, IGHG4, IGHM, IGHV1-18, IGHV1-24, IGHV1-3, IGHV1-45, IGHV1-58, IGHV1-69-2, IGHV1-69D, IGHV2-26, IGHV3-15, IGHV3-20, IGHV3-21, IGHV3-23, IGHV3-43, IGHV3-49, IGHV3-64, IGHV3-66, IGHV3-72, IGHV3-73, IGHV3-74, IGHV4-28, IGHV4-31, IGHV4-4, IGHV4-61, IGHV5-51, IGHV6-1, IGKC, IGLC1, IGLC6, IGLC7, IGLL1, IGLL5, IKBKB, IKBKE, IKBKG, IL1RAP, IL1RL2, IL23A, IL27, IL34, IL36A, IL36B, IL36G, IL36RN, IPO7, IRAK4, IRF7, IRGM, ITCH, ITK, JAK1, JAK2, JAK3, JCHAIN, KIR2DS1, KIR2DS2, KIR2DS4, KIR2DS5, KIR3DS1, KLRC2, KLRC4-KLRK1, KLRD1, KLRG1, KLRK1, KRT16, LBP, LCK, LCN2, LGALS3, LGR4, LILRA5, LY86, LY9, LY96, LYN, MALT1, MAP3K5, MAP4K2, MARCO, MATK, MAVS, MB21D1, MBL2, MID2, MIF, MR1, MSRB1, MST1R, MX1, MX2, NAIP, NCF1, NCF2, NCR2, NFKB1, NFKB2, NLRC4, NLRC5, NLRP1, NLRP10, NLRP2, NLRP2B, NLRP3, NLRP6, NLRX1, NOD1, NOD2, NR1H4, NRROS, OTULIN, PADI4, PCBP2, PGLYRP1, PGLYRP2, PGLYRP3, PGLYRP4, PIK3CD, PIK3CG, PML, POLR3A, POLR3B, POLR3C, POLR3D, POLR3E, POLR3F, POLR3G, POLR3H, POLR3K, PPARG, PPP1R14B, PRDM1, PRKD1, PSTPIP1, PTK2, PTK2B, PTK6, PTX3, PYCARD, PYDC1, PYDC2, REL, RELB, RIOK3, RIPK2, RNASE7, RNF135, RPS27A, S100A12, S100A7, S100A8, S100A9, S100B, SAA1, SARM1, SDHAF4, SEC14L1, SERINC3, SERINC5, SERPING1, SFTPD, SH2D1A, SH2D1B, SIGLEC14, SIGLEC15, SIGLEC16, SIRPB1, SIRT2, SLA, SLA2, SLAMF1, SLAMF6, SLPI, SMPDL3B, SPON2, SRC, SRMS, SRPK1, SRPK2, SSC5D, STYK1, SUSD4, SYK, TBK1, TBKBP1, TEC, TICAM1, TICAM2, TIRAP, TKFC, TLR1, TLR10, TLR2, TLR3, TLR4, TLR5, TLR6, TLR7, TLR8, TLR9, TMEM173, TNFAIP8L2, TNK1, TNK2, TOLLIP, TRAF3, TRBC1, TRBC2, TRDC, TREM1, TREM2, TREML1, TRIL, TRIM10, TRIM11, TRIM13, TRIM14, TRIM15, TRIM21, TRIM25, TRIM26, TRIM27, TRIM28, TRIM31, TRIM32, TRIM35, TRIM4, TRIM5, TRIM59, TRIM62, TRIM8, TYK2, TYROBP, UBA52, UBB, UBC, UNC93B1, VNN1, YES1, ZAP70, ZBP1, ZBTB1, ZC3HAV1, ZNF683	Induced
GO:0006351	transcription, DNA-templated	1765	21	2.43	4.45	8.8e-05	0.00088	2.94	1.7	4.91	5	GOBP	AFF3, ATF7IP, ATXN1, CHD6, DEDD, ETV3, FOXJ3, JMJD1C, KDM3A, MAK, MKL2, MXD4, MYNN, NAB2, RLIM, SRCAP, TBL1XR1, TP53INP1, TRNP1, ZMYM2, ZNF432	ABLIM2, ABLIM3, ABRA, ACAD8, ACTL6A, ACTL6B, ACTR5, ACTR8, ADIRF, ADNP, ADNP2, AEBP1, AEBP2, AES, AFF3, AGO1, AGO2, AHRR, AJUBA, AKAP8, AKAP8L, AKIRIN2, ALKBH4, ALX3, ANP32A, APBB1, APEX1, AR, ARGFX, ARGLU1, ARHGAP22, ARHGAP35, ARID1A, ARID1B, ARID2, ARID4B, ARID5A, ARID5B, ARNT, ARNTL2, ARX, ASCC1, ASCC2, ASCC3, ASCL1, ASCL2, ASCL3, ASCL4, ASCL5, ASF1A, ASF1B, ASH2L, ASXL1, ASXL2, ASXL3, ATAD2, ATF6B, ATF7, ATF7IP, ATF7IP2, ATMIN, ATN1, ATOH7, ATOH8, ATP1B4, ATRX, ATXN1, ATXN1L, ATXN3, ATXN3L, ATXN7, ATXN7L3, BAHD1, BANP, BATF2, BAZ1A, BAZ1B, BAZ2A, BAZ2B, BBX, BCAS3, BCL11A, BCL3, BCL6, BCL9L, BCLAF1, BCOR, BCORL1, BEND3, BEND5, BEND6, BHLHA9, BHLHE22, BHLHE23, BHLHE40, BHLHE41, BHMG1, BIRC2, BIRC5, BMI1, BNC1, BNC2, BPTF, BRCA1, BRD2, BRD3, BRD4, BRD7, BRD8, BRD9, BRDT, BRMS1, BRMS1L, BRPF1, BRWD1, BSX, BTG2, BTK, BUD23, BZW1, C14orf166, C1D, C1QBP, CALCOCO1, CAND2, CARM1, CASP8AP2, CASZ1, CAVIN4, CBFA2T2, CBFA2T3, CBX2, CBX3, CBX4, CBX6, CBX7, CBX8, CC2D1A, CC2D1B, CCAR1, CCAR2, CCDC59, CCDC85B, CCND1, CCNL1, CCNL2, CDC5L, CDCA7, CDCA7L, CDYL, CEBPA, CENPU, CGGBP1, CHAF1B, CHCHD2, CHCHD3, CHD1, CHD2, CHD3, CHD4, CHD5, CHD6, CHD7, CHD8, CHD9, CHEK2, CHMP1A, CHURC1, CIART, CIC, CIDEA, CIDEC, CIITA, CIPC, CIR1, CITED1, CITED2, CITED4, CNBP, CNOT1, CNOT10, CNOT11, CNOT2, CNOT3, CNOT6, CNOT6L, CNOT7, CNOT8, CNOT9, COL4A2, COMMD1, COMMD10, COMMD2, COMMD3, COMMD4, COMMD5, COMMD6, COMMD7, COMMD8, COMMD9, COPRS, CPNE1, CREBL2, CREBRF, CREBZF, CREM, CRTC1, CRTC2, CRTC3, CRY1, CRY2, CSNK2A1, CSNK2A2, CSRNP1, CSRP3, CTBP1, CTBP2, CTNNB1, CTNND1, CTNND2, CUX1, CUX2, CXXC1, CXXC5, DAPK3, DAXX, DCAF1, DCANP1, DDX1, DDX11, DDX17, DDX3X, DDX54, DEDD, DEDD2, DENND4A, DEPDC1, DHX36, DIDO1, DLX1, DMAP1, DMBX1, DMRT2, DMRT3, DMRTA1, DMRTB1, DMRTC1, DMRTC1B, DMRTC2, DMTF1, DNAJC17, DNAJC2, DNMT1, DNTTIP1, DNTTIP2, DPF1, DPF2, DPF3, DPPA2, DPPA4, DPRX, DPY30, DR1, DRAP1, DRG1, DRGX, DTX1, DUX4, DUXA, DYNLL1, E2F1, E2F5, E2F6, E2F7, E2F8, E4F1, EBF1, EBF4, EDF1, EDRF1, EED, EEF1A1, EEF1D, EFCAB6, EGR3, EGR4, EID1, EID2, EID2B, EID3, EIF2AK2, ELF2, ELMSAN1, ELP5, ELP6, EMSY, ENO1, ENY2, EOMES, EPC1, EPC2, ERBB2, ERBB4, ERF, ERN1, ERN2, ESF1, ESR1, ESX1, ETS2, ETV3, ETV3L, EWSR1, EYA1, EYA2, EYA3, EYA4, EZH1, EZH2, FAM120B, FAM208A, FASLG, FERD3L, FEZF1, FGFR1, FHIT, FHL2, FIZ1, FLII, FOXA2, FOXA3, FOXB1, FOXB2, FOXD1, FOXD2, FOXD3, FOXD4, FOXD4L1, FOXD4L4, FOXD4L5, FOXD4L6, FOXE1, FOXG1, FOXI2, FOXI3, FOXJ3, FOXK1, FOXL1, FOXM1, FOXN2, FOXN3, FOXN4, FOXO1, FOXO6, FOXP1, FOXP2, FOXP3, FOXP4, FOXQ1, FOXR1, FOXR2, FOXS1, FRYL, FSBP, FSTL3, FUBP3, GABPB1, GABPB2, GATA2, GATAD2A, GATAD2B, GBX1, GCFC2, GFI1, GLI1, GON4L, GPBP1, GPBP1L1, GSX2, GTF2H2C, GTF2H2C_2, GTF2IRD1, GTF2IRD2, GTF2IRD2B, GTF3C1, GTF3C2, GTF3C3, GTF3C4, GTF3C5, GTF3C6, GZF1, HABP4, HACE1, HBP1, HDAC1, HDAC10, HDAC11, HDAC2, HDAC3, HDAC4, HDAC5, HDAC6, HDAC7, HDAC8, HDAC9, HDGF, HELLS, HELT, HELZ2, HES1, HES2, HES3, HES4, HES5, HES6, HES7, HESX1, HEXIM1, HEXIM2, HEY1, HEY2, HHEX, HIC1, HIC2, HIF1AN, HILS1, HINFP, HINT1, HIP1, HIPK1, HIPK2, HIRA, HKR1, HLX, HMBOX1, HMG20A, HMG20B, HMGB2, HMGB3, HMGN5, HMX1, HMX2, HMX3, HNF1B, HNRNPD, HNRNPDL, HNRNPUL1, HOMEZ, HOPX, HOXA1, HOXA11, HOXA13, HOXA2, HOXA3, HOXA4, HOXA6, HOXA9, HOXB13, HOXB2, HOXB4, HOXB6, HOXB8, HOXB9, HOXC12, HOXC4, HOXC5, HOXC6, HOXC8, HOXC9, HOXD1, HOXD10, HOXD11, HOXD12, HOXD3, HOXD9, HR, HSF4, HSF5, HSFX1, HSFX2, HSFY1, HSFY2, HSPA8, HTATSF1, ID1, ID2, ID3, ID4, IER5, IFI16, IFT57, IGHMBP2, IKBKG, IKZF1, IKZF2, IKZF4, IKZF5, IL16, IL33, ILF2, ILF3, ING2, ING3, ING5, INO80, INO80B, INO80C, INO80D, INO80E, INSM1, INSM2, IRAK1BP1, IRF2BP1, IRF2BP2, IRF6, IRF8, IRX3, IRX5, ISX, ITGB1BP1, ITGB3BP, JADE1, JARID2, JAZF1, JDP2, JMJD1C, JMJD6, KANK1, KANK2, KAT5, KAT6A, KAT6B, KAT7, KAT8, KCNIP3, KCTD1, KDM1A, KDM1B, KDM2A, KDM2B, KDM3A, KDM3B, KDM4A, KDM4B, KDM4C, KDM4D, KDM4E, KDM5B, KDM5C, KDM5D, KDM7A, KDM8, KEAP1, KHDRBS1, KHDRBS2, KHDRBS3, KHSRP, KLF1, KLF10, KLF12, KLF14, KLF16, KLF17, KLF2, KLF3, KLF8, KLF9, KLHL31, KMT2B, KMT2C, KMT2D, KMT2E, KMT5A, KMT5B, KMT5C, L3MBTL1, L3MBTL2, L3MBTL3, L3MBTL4, LBH, LBX1, LBX2, LCOR, LDB1, LHX4, LHX5, LHX6, LHX8, LIMD1, LIN52, LIN54, LIN9, LINC00473, LITAF, LMCD1, LMO3, LMX1A, LMX1B, LOXL2, LPIN1, LPIN2, LPXN, LRIF1, LRPPRC, LRRFIP1, LTF, LYL1, LZTS1, MACC1, MAD2L2, MAF1, MAFG, MAFIP, MAFK, MAGEA1, MAGEA2, MAGEA2B, MAGEL2, MAK, MAMLD1, MAMSTR, MAP2K6, MAP3K7, MAP3K9, MAPK1, MAPK11, MAPK12, MAPK13, MAPK14, MBD2, MBD3, MBD3L1, MBD3L3, MBD3L4, MBTD1, MCIDAS, MCRS1, MCTS1, MDFIC, MEAF6, MECOM, MECP2, MED11, MED12L, MED13L, MED19, MED20, MED21, MED22, MED28, MED29, MED9, MEF2A, MEN1, MGA, MIER1, MIER2, MIER3, MKL1, MKL2, MLF1, MLLT10, MLX, MLXIP, MLXIPL, MMS19, MN1, MNDA, MNX1, MORF4L1, MORF4L2, MOV10, MPHOSPH8, MRGBP, MSL3, MSL3P1, MSX2, MTA1, MTERF2, MTERF3, MTPAP, MXD1, MXD3, MXD4, MXI1, MYBBP1A, MYCBP, MYCBP2, MYCN, MYEF2, MYNN, MYPOP, MYRF, MYSM1, MYT1, MYT1L, NAA15, NAB1, NAB2, NACA, NACC1, NACC2, NANOG, NANOGP1, NANOGP8, NCOA1, NCOA2, NCOA3, NCOA4, NCOA5, NCOA7, NCOR2, NEUROD4, NEUROG1, NEUROG2, NFE2, NFE4, NFKBIB, NFKBIZ, NFYB, NHLH2, NKAP, NKAPL, NKRF, NKX2-1, NKX2-2, NKX2-3, NKX2-6, NKX2-8, NKX3-1, NKX6-3, NLK, NLRP3, NME2, NOC2L, NOL11, NONO, NOTO, NPAS1, NPAS2, NPAS3, NPAT, NR2F2, NR3C1, NR4A2, NRIP1, NRIP2, NSD1, NSD2, NSD3, NUP62, NUPR1, NUPR2, OLIG1, OLIG2, OLIG3, OSR1, OTP, OVOL1, OVOL3, PA2G4, PADI4, PAGR1, PARP14, PARP15, PAWR, PAX2, PAX4, PAX7, PAX8, PAXBP1, PAXIP1, PBRM1, PBX2, PCBD1, PCGF1, PCGF2, PCGF3, PCGF5, PCGF6, PDPK1, PEG3, PELP1, PER1, PER2, PER3, PERM1, PHB2, PHF1, PHF10, PHF11, PHF12, PHF19, PHF2, PHF21A, PHF3, PHF5A, PHF6, PHF8, PHOX2A, PHTF1, PHTF2, PIAS1, PIAS2, PIAS3, PIAS4, PIH1D1, PKN1, PKN2, PML, PNN, PNRC1, PNRC2, POLR3A, POU3F1, POU3F3, POU5F1B, POU5F2, POU6F1, PPHLN1, PPP1R13L, PPP1R1B, PPP1R8, PPP5C, PPRC1, PQBP1, PRAME, PRDM1, PRDM10, PRDM11, PRDM12, PRDM13, PRDM14, PRDM15, PRDM16, PRDM5, PRDM6, PRDM8, PRDM9, PREB, PRKAA1, PRKAA2, PRKCB, PRKN, PRMT6, PRMT7, PROX1, PROX2, PRR13, PSIP1, PSPC1, PTMA, PTOV1, PTPN14, PTPRN, PUF60, PURA, PURB, PWP1, RALY, RASL11A, RB1, RB1CC1, RBAK, RBBP4, RBBP5, RBBP7, RBL1, RBL2, RBM14, RBM15B, RBM39, RBPMS, RCBTB1, RCOR1, RCOR2, RCOR3, RELB, RERE, RFC1, RFX1, RFX2, RFX3, RFX5, RFX8, RFXANK, RGS12, RHOXF1, RING1, RIOX1, RIOX2, RIPPLY1, RIPPLY3, RLF, RLIM, RNF10, RNF14, RNF2, RNF4, RNPS1, RPS3, RRAGC, RRP8, RSC1A1, RUNX1T1, RUVBL1, RUVBL2, RYBP, SAFB, SAFB2, SALL1, SAMD4B, SAP130, SAP18, SAP25, SAP30, SAP30BP, SAP30L, SATB1, SBNO2, SCAI, SCMH1, SCML1, SCML2, SCML4, SCRT1, SCRT2, SCX, SCYL1, SEBOX, SEC14L2, SERTAD1, SERTAD2, SERTAD3, SETD1A, SETD1B, SETD3, SETD7, SETDB1, SETSIP, SF1, SFMBT1, SFPQ, SFR1, SFSWAP, SGF29, SIM1, SIM2, SIN3A, SIN3B, SIRT2, SIX5, SKI, SKOR1, SKOR2, SLC2A4RG, SLC30A9, SLIRP, SLTM, SMAD3, SMAD5, SMAD6, SMAD7, SMAD9, SMARCA1, SMARCA2, SMARCA4, SMARCB1, SMARCC1, SMARCC2, SMARCD2, SMARCD3, SMYD1, SMYD2, SNAI2, SNAI3, SND1, SNF8, SOX13, SOX14, SOX3, SOX30, SOX6, SOX7, SOX8, SP100, SP110, SP2, SP3, SP4, SP5, SP6, SP7, SP8, SP9, SPATA24, SPDEF, SPEN, SPOCD1, SPTY2D1, SPZ1, SRA1, SRCAP, SREBF2, SRFBP1, SRY, SS18, SS18L1, SSX1, SSX2, SSX2B, SSX3, SSX4, SSX4B, SSX5, SSX6, SSX7, SSX8, SSX9, ST18, STAT1, STAT2, STAT4, STAT5A, STOX1, STRA8, SUDS3, SUPT7L, SUV39H1, SUV39H2, SUZ12, SWT1, T, TADA1, TADA2B, TADA3, TAF1B, TAL1, TAL2, TBL1X, TBL1XR1, TBL1Y, TBR1, TBX1, TBX10, TBX15, TBX18, TBX19, TBX2, TBX21, TBX22, TBX3, TBX4, TBX6, TCEA3, TCEAL1, TCEAL2, TCEAL3, TCEAL4, TCEAL5, TCEAL6, TCEAL7, TCEAL8, TCEAL9, TCEANC, TCEANC2, TCF15, TCF19, TCF20, TCF24, TCF25, TCF3, TCF7, TCF7L1, TCF7L2, TCP10L, TDG, TENM1, TENM2, TERF2IP, TET1, TFAP2D, TFB1M, TFCP2, TFCP2L1, TFDP1, TFDP2, TFDP3, TFEB, TFPT, TGIF1, TGIF2, TGIF2LX, TGIF2LY, TGS1, THAP1, THAP11, THAP5, THAP7, THRB, THRSP, TIMELESS, TLE1, TLE2, TLE3, TLE4, TMEM18, TNIP2, TOPORS, TOX3, TP53BP1, TP53INP1, TP53INP2, TRAF7, TRAPPC2, TRAPPC2B, TRERF1, TRIB3, TRIM22, TRIM27, TRIM33, TRIM37, TRIP4, TRIP6, TRNP1, TRRAP, TSC22D4, TSHZ1, TSHZ2, TSHZ3, TSPYL2, TTLL5, TWIST1, TWIST2, TXLNG, TXN, TXNIP, UBE2L3, UBP1, UCHL5, UHRF1, UIMC1, UNCX, URI1, USP16, USP21, USP22, UTF1, UTP4, UXT, VAX1, VAX2, VGLL1, VGLL2, VGLL3, VGLL4, VIPAS39, VOPP1, VPS25, VPS36, VPS72, VSX1, VSX2, WAC, WASL, WDR5, WTIP, WWC1, XAB2, XRCC5, XRCC6, YAF2, YBX3, YEATS4, YLPM1, YY1, YY1AP1, YY2, ZBED6, ZBTB10, ZBTB11, ZBTB12, ZBTB14, ZBTB16, ZBTB18, ZBTB2, ZBTB20, ZBTB21, ZBTB22, ZBTB24, ZBTB25, ZBTB26, ZBTB3, ZBTB33, ZBTB34, ZBTB37, ZBTB38, ZBTB39, ZBTB4, ZBTB40, ZBTB41, ZBTB42, ZBTB43, ZBTB44, ZBTB45, ZBTB46, ZBTB47, ZBTB48, ZBTB49, ZBTB5, ZBTB6, ZBTB7A, ZBTB8A, ZBTB8B, ZBTB9, ZC3H12A, ZCCHC12, ZCCHC9, ZEB1, ZFHX2, ZFHX4, ZFP1, ZFP14, ZFP2, ZFP28, ZFP3, ZFP30, ZFP37, ZFP41, ZFP42, ZFP57, ZFP62, ZFP64, ZFP69, ZFP69B, ZFP82, ZFP90, ZFP92, ZFPM1, ZFPM2, ZFX, ZFY, ZGPAT, ZHX1, ZHX2, ZHX3, ZIC2, ZIK1, ZIM2, ZIM3, ZKSCAN1, ZKSCAN2, ZKSCAN3, ZKSCAN4, ZKSCAN5, ZKSCAN7, ZKSCAN8, ZMIZ1, ZMIZ2, ZMYM2, ZMYM5, ZMYND11, ZMYND15, ZMYND8, ZNF10, ZNF100, ZNF101, ZNF107, ZNF112, ZNF114, ZNF117, ZNF12, ZNF121, ZNF124, ZNF131, ZNF132, ZNF133, ZNF134, ZNF135, ZNF138, ZNF14, ZNF140, ZNF142, ZNF154, ZNF155, ZNF157, ZNF16, ZNF160, ZNF165, ZNF169, ZNF17, ZNF174, ZNF175, ZNF177, ZNF18, ZNF180, ZNF181, ZNF182, ZNF184, ZNF189, ZNF19, ZNF195, ZNF197, ZNF2, ZNF20, ZNF200, ZNF205, ZNF208, ZNF211, ZNF212, ZNF213, ZNF214, ZNF215, ZNF217, ZNF219, ZNF22, ZNF221, ZNF222, ZNF223, ZNF224, ZNF225, ZNF226, ZNF227, ZNF229, ZNF23, ZNF230, ZNF232, ZNF233, ZNF234, ZNF235, ZNF236, ZNF239, ZNF248, ZNF25, ZNF250, ZNF251, ZNF253, ZNF254, ZNF256, ZNF257, ZNF26, ZNF260, ZNF263, ZNF264, ZNF266, ZNF267, ZNF268, ZNF273, ZNF274, ZNF275, ZNF276, ZNF277, ZNF28, ZNF280A, ZNF280B, ZNF280C, ZNF280D, ZNF281, ZNF282, ZNF283, ZNF284, ZNF285, ZNF286A, ZNF286B, ZNF287, ZNF296, ZNF3, ZNF30, ZNF300, ZNF302, ZNF304, ZNF311, ZNF316, ZNF317, ZNF318, ZNF319, ZNF32, ZNF320, ZNF322, ZNF324, ZNF324B, ZNF326, ZNF329, ZNF331, ZNF333, ZNF334, ZNF335, ZNF337, ZNF33A, ZNF33B, ZNF34, ZNF341, ZNF343, ZNF347, ZNF35, ZNF350, ZNF354A, ZNF354B, ZNF354C, ZNF355P, ZNF358, ZNF362, ZNF366, ZNF367, ZNF37A, ZNF382, ZNF383, ZNF384, ZNF385A, ZNF391, ZNF394, ZNF395, ZNF396, ZNF397, ZNF398, ZNF404, ZNF407, ZNF408, ZNF41, ZNF410, ZNF414, ZNF415, ZNF416, ZNF417, ZNF418, ZNF419, ZNF420, ZNF423, ZNF425, ZNF426, ZNF429, ZNF43, ZNF430, ZNF431, ZNF432, ZNF433, ZNF436, ZNF438, ZNF439, ZNF44, ZNF440, ZNF441, ZNF442, ZNF443, ZNF444, ZNF445, ZNF446, ZNF449, ZNF451, ZNF454, ZNF460, ZNF461, ZNF462, ZNF467, ZNF468, ZNF469, ZNF470, ZNF471, ZNF479, ZNF48, ZNF480, ZNF483, ZNF484, ZNF485, ZNF486, ZNF487, ZNF488, ZNF490, ZNF491, ZNF492, ZNF493, ZNF496, ZNF497, ZNF500, ZNF501, ZNF502, ZNF503, ZNF506, ZNF507, ZNF510, ZNF511, ZNF512, ZNF512B, ZNF513, ZNF514, ZNF517, ZNF518A, ZNF518B, ZNF519, ZNF521, ZNF524, ZNF525, ZNF526, ZNF527, ZNF528, ZNF529, ZNF530, ZNF532, ZNF534, ZNF536, ZNF540, ZNF541, ZNF542P, ZNF543, ZNF544, ZNF546, ZNF547, ZNF548, ZNF549, ZNF550, ZNF551, ZNF552, ZNF554, ZNF555, ZNF556, ZNF557, ZNF558, ZNF559, ZNF559-ZNF177, ZNF56, ZNF560, ZNF561, ZNF562, ZNF563, ZNF564, ZNF565, ZNF566, ZNF567, ZNF568, ZNF569, ZNF57, ZNF570, ZNF571, ZNF572, ZNF573, ZNF574, ZNF575, ZNF576, ZNF577, ZNF578, ZNF579, ZNF580, ZNF581, ZNF582, ZNF583, ZNF584, ZNF585A, ZNF585B, ZNF586, ZNF587, ZNF592, ZNF593, ZNF594, ZNF595, ZNF596, ZNF597, ZNF599, ZNF600, ZNF605, ZNF606, ZNF607, ZNF610, ZNF611, ZNF613, ZNF614, ZNF615, ZNF616, ZNF618, ZNF619, ZNF620, ZNF621, ZNF623, ZNF624, ZNF625, ZNF626, ZNF627, ZNF628, ZNF629, ZNF630, ZNF638, ZNF641, ZNF644, ZNF646, ZNF648, ZNF649, ZNF652, ZNF653, ZNF654, ZNF655, ZNF658, ZNF658B, ZNF66, ZNF660, ZNF662, ZNF664, ZNF665, ZNF667, ZNF668, ZNF669, ZNF670, ZNF671, ZNF672, ZNF674, ZNF675, ZNF676, ZNF677, ZNF678, ZNF679, ZNF680, ZNF681, ZNF682, ZNF683, ZNF684, ZNF687, ZNF688, ZNF689, ZNF69, ZNF692, ZNF696, ZNF697, ZNF699, ZNF7, ZNF70, ZNF700, ZNF701, ZNF702P, ZNF703, ZNF705A, ZNF705B, ZNF705D, ZNF705E, ZNF705F, ZNF705G, ZNF707, ZNF708, ZNF709, ZNF71, ZNF710, ZNF711, ZNF713, ZNF714, ZNF716, ZNF717, ZNF718, ZNF721, ZNF724, ZNF726, ZNF727, ZNF729, ZNF73, ZNF730, ZNF732, ZNF735, ZNF736, ZNF737, ZNF738, ZNF74, ZNF740, ZNF746, ZNF749, ZNF75A, ZNF75CP, ZNF75D, ZNF76, ZNF761, ZNF763, ZNF764, ZNF765, ZNF766, ZNF77, ZNF770, ZNF771, ZNF772, ZNF773, ZNF774, ZNF775, ZNF776, ZNF777, ZNF778, ZNF780A, ZNF780B, ZNF781, ZNF782, ZNF783, ZNF784, ZNF785, ZNF786, ZNF787, ZNF788, ZNF789, ZNF79, ZNF790, ZNF791, ZNF792, ZNF793, ZNF799, ZNF8, ZNF80, ZNF800, ZNF805, ZNF806, ZNF808, ZNF81, ZNF813, ZNF816, ZNF818P, ZNF821, ZNF823, ZNF826P, ZNF827, ZNF829, ZNF83, ZNF835, ZNF836, ZNF837, ZNF84, ZNF840P, ZNF841, ZNF844, ZNF845, ZNF846, ZNF85, ZNF850, ZNF860, ZNF862, ZNF865, ZNF876P, ZNF878, ZNF879, ZNF883, ZNF888, ZNF891, ZNF90, ZNF91, ZNF92, ZNF93, ZNF98, ZNF99, ZSCAN1, ZSCAN10, ZSCAN12, ZSCAN16, ZSCAN18, ZSCAN2, ZSCAN20, ZSCAN22, ZSCAN23, ZSCAN25, ZSCAN26, ZSCAN29, ZSCAN30, ZSCAN31, ZSCAN32, ZSCAN4, ZSCAN5A, ZSCAN5B, ZSCAN5C, ZSCAN5DP, ZSCAN9, ZXDA, ZXDB, ZXDC, ZZZ3	Suppressed
