## Supplementary material for "Peripheral monocyte transcriptomics associated with immune checkpoint blockade outcomes in metastatic melanoma": Sup Tables 11-18

### Sheet: Table11 DEG_C1&C2_3md
gene_id	baseMean	log2FoldChange	lfcSE	stat	pvalue	padj	gene_name
ENSG00000001497	1384.2	-0.21014	0.0573324	-3.66529	0.000247063	0.0215464	LAS1L
ENSG00000005381	672.907	0.564657	0.165994	3.40167	0.000669766	0.0405	MPO
ENSG00000005961	315.274	2.58496	0.493072	5.24256	1.58365e-07	0.000104158	ITGA2B
ENSG00000006062	1952.49	-0.25522	0.0633849	-4.02651	5.66114e-05	0.0079943	MAP3K14
ENSG00000007968	532.576	0.56952	0.167699	3.39607	0.000683596	0.0408534	E2F2
ENSG00000008438	55.4454	1.78368	0.520185	3.42893	0.000605974	0.0384149	PGLYRP1
ENSG00000011105	33.5961	1.25977	0.303314	4.15335	3.27649e-05	0.00556123	TSPAN9
ENSG00000011426	21.7225	0.683436	0.203384	3.36033	0.000778489	0.0443143	ANLN
ENSG00000012223	422.702	2.9945	0.733813	4.08074	4.48916e-05	0.00687975	LTF
ENSG00000014257	2385.26	0.253808	0.076243	3.32893	0.000871791	0.0468225	ACPP
ENSG00000028839	565.544	0.236235	0.0662945	3.56343	0.000366046	0.0277195	TBPL1
ENSG00000029534	32.2532	1.66829	0.290152	5.74971	8.93975e-09	7.42705e-06	ANK1
ENSG00000036565	44.0851	-1.38471	0.332384	-4.16599	3.10006e-05	0.00551278	SLC18A1
ENSG00000040341	848.178	0.285636	0.0642394	4.44642	8.73123e-06	0.00255227	STAU2
ENSG00000041353	27.8184	1.83501	0.431209	4.25552	2.08568e-05	0.00438967	RAB27B
ENSG00000043591	56.6448	-1.79348	0.466479	-3.84471	0.000120696	0.0139064	ADRB1
ENSG00000047597	13.0842	1.96962	0.52096	3.78076	0.00015635	0.0162912	XK
ENSG00000049323	43.6315	1.88092	0.431942	4.35457	1.3333e-05	0.00345019	LTBP1
ENSG00000054793	17.6624	2.02217	0.40352	5.01132	5.40587e-07	0.000266662	ATP9A
ENSG00000058091	365.415	0.455002	0.128462	3.54191	0.000397235	0.0286318	CDK14
ENSG00000061273	4179.24	0.300968	0.0906783	3.31908	0.000903149	0.0476796	HDAC7
ENSG00000061676	9.80904	1.73462	0.415768	4.17208	3.01835e-05	0.0054764	NCKAP1
ENSG00000061918	98.949	0.972825	0.24278	4.00702	6.14889e-05	0.00855107	GUCY1B3
ENSG00000062716	14284	0.277193	0.0748579	3.70292	0.000213132	0.0200741	VMP1
ENSG00000064545	476.278	-0.277622	0.0696528	-3.98581	6.72509e-05	0.00899624	TMEM161A
ENSG00000064763	1580.91	0.332254	0.0936214	3.54891	0.000386829	0.0285367	FAR2
ENSG00000064886	154.697	1.29472	0.287866	4.49766	6.87062e-06	0.00212652	CHI3L2
ENSG00000065534	66.815	0.798201	0.230829	3.45797	0.000544257	0.0357963	MYLK
ENSG00000068024	2938.25	0.399494	0.101169	3.94878	7.85517e-05	0.0102666	HDAC4
ENSG00000070182	14.5355	2.91695	0.415001	7.02879	2.0834e-12	3.28864e-09	SPTB
ENSG00000073060	1274.57	-0.48771	0.120104	-4.06073	4.89191e-05	0.00742488	SCARB1
ENSG00000074319	2359.04	0.218446	0.0624066	3.50037	0.000464609	0.0320255	TSG101
ENSG00000076641	2922.48	0.640143	0.132865	4.81801	1.44999e-06	0.000563326	PAG1
ENSG00000077984	169.973	2.26151	0.451073	5.01362	5.34153e-07	0.000266662	CST7
ENSG00000078053	107.58	2.13777	0.472893	4.52063	6.16566e-06	0.0020276	AMPH
ENSG00000079974	742.584	-0.204973	0.062054	-3.30314	0.000956084	0.0490778	RABL2B
ENSG00000085117	1740.89	0.473975	0.136709	3.46704	0.000526231	0.0349015	CD82
ENSG00000085733	50.0094	1.39324	0.411408	3.38651	0.00070787	0.0413842	CTTN
ENSG00000086289	36.1445	0.811436	0.237864	3.41134	0.000646442	0.0398276	EPDR1
ENSG00000086548	11.6862	3.23352	0.937645	3.44855	0.000563595	0.0366105	CEACAM6
ENSG00000087116	590.402	2.89661	0.862435	3.35864	0.000783256	0.0443143	ADAMTS2
ENSG00000087338	1398.56	0.250163	0.0731954	3.41775	0.000631412	0.0393946	GMCL1
ENSG00000087589	409.146	-0.760218	0.206652	-3.67873	0.000234394	0.0210222	CASS4
ENSG00000088726	17.1142	1.84734	0.517466	3.56997	0.000357019	0.027357	TMEM40
ENSG00000088766	1447.79	0.292379	0.0744517	3.92709	8.59789e-05	0.0108584	CRLS1
ENSG00000089486	1373.75	-0.556735	0.127073	-4.38121	1.1802e-05	0.00321197	CDIP1
ENSG00000096006	26.5696	2.54718	0.758355	3.35882	0.000782757	0.0443143	CRISP3
ENSG00000096060	12346.7	0.829679	0.227972	3.63939	0.000273289	0.0233902	FKBP5
ENSG00000096063	1103.23	0.305668	0.0914139	3.34378	0.000826465	0.0454556	SRPK1
ENSG00000096384	16268.8	-0.289658	0.0874941	-3.3106	0.000930964	0.0488215	HSP90AB1
ENSG00000097033	7486.62	0.223207	0.0575377	3.87931	0.000104752	0.0125266	SH3GLB1
ENSG00000100095	365.408	-0.93314	0.244653	-3.81415	0.000136655	0.0151908	SEZ6L
ENSG00000100297	2910.66	-0.218462	0.052343	-4.17366	2.99749e-05	0.0054764	MCM5
ENSG00000100351	152.402	1.38754	0.382437	3.62816	0.000285448	0.0233902	GRAP2
ENSG00000100519	2296.13	0.178681	0.0541043	3.30254	0.000958148	0.0490778	PSMC6
ENSG00000100580	1936.45	0.460209	0.0815664	5.64214	1.67951e-08	1.26243e-05	TMED8
ENSG00000100583	19.6473	0.867029	0.181822	4.76857	1.85539e-06	0.000665623	SAMD15
ENSG00000100985	310.162	1.87585	0.479843	3.90929	9.25682e-05	0.0114155	MMP9
ENSG00000101335	66.5761	1.80417	0.470732	3.83269	0.00012675	0.0143939	MYL9
ENSG00000101474	4678.22	0.36755	0.0884725	4.1544	3.26142e-05	0.00556123	APMAP
ENSG00000102010	29.7113	1.42358	0.424819	3.35103	0.000805113	0.0450664	BMX
ENSG00000102837	43.8766	3.61984	1.08629	3.33229	0.000861356	0.0465634	OLFM4
ENSG00000102854	47.6497	-2.5985	0.71825	-3.61782	0.000297097	0.0240496	MSLN
ENSG00000104687	5048.71	0.301652	0.0731001	4.12655	3.68239e-05	0.00601042	GSR
ENSG00000104921	336.584	-1.76714	0.50227	-3.51831	0.000434298	0.0303336	FCER2
ENSG00000105374	565.353	0.843385	0.245747	3.43192	0.000599328	0.0381468	NKG7
ENSG00000105427	11.7229	-1.18802	0.314416	-3.7785	0.000157776	0.0162912	CNFN
ENSG00000105538	14.3519	-5.00425	1.16353	-4.30093	1.7008e-05	0.00367769	RASIP1
ENSG00000105610	22.3942	1.02403	0.269544	3.79912	0.000145213	0.0158082	KLF1
ENSG00000105810	653.757	0.498019	0.149364	3.33427	0.000855221	0.0465506	CDK6
ENSG00000106070	442.996	0.983567	0.20027	4.91121	9.0517e-07	0.000400274	GRB10
ENSG00000106991	2892.25	-0.372489	0.11101	-3.35547	0.000792314	0.0446667	ENG
ENSG00000108788	3313.06	0.30228	0.0614649	4.91792	8.74665e-07	0.000400274	MLX
ENSG00000109066	1776.58	-0.383076	0.0919665	-4.16539	3.10825e-05	0.00551278	TMEM104
ENSG00000109220	1016.33	0.270468	0.0818134	3.30591	0.000946691	0.0490778	CHIC2
ENSG00000109466	1687.22	0.341427	0.0921858	3.70369	0.000212489	0.0200741	KLHL2
ENSG00000110002	685.018	0.428869	0.128678	3.33288	0.000859512	0.0465634	VWA5A
ENSG00000110841	86.0703	-0.516046	0.152886	-3.37536	0.000737183	0.0423143	PPFIBP1
ENSG00000110934	16467.6	0.198234	0.0600766	3.29968	0.000967935	0.0490778	BIN2
ENSG00000111144	28045.2	0.392016	0.101805	3.85065	0.000117803	0.0136729	LTA4H
ENSG00000111206	32.099	0.692294	0.187153	3.69908	0.000216383	0.0200918	FOXM1
ENSG00000111726	1435.43	0.213882	0.0585654	3.65202	0.000260189	0.0224431	CMAS
ENSG00000111913	18727.9	0.38121	0.0911431	4.18254	2.88265e-05	0.00535707	FAM65B
ENSG00000112033	1291.34	-0.254615	0.0586519	-4.34113	1.41755e-05	0.00347293	PPARD
ENSG00000113494	322.068	-0.628263	0.185068	-3.39476	0.000686878	0.0408534	PRLR
ENSG00000114982	1914.67	-0.217311	0.061602	-3.52767	0.000419235	0.0298126	KANSL3
ENSG00000115271	10667.5	0.344513	0.0976453	3.52821	0.000418388	0.0298126	GCA
ENSG00000115306	1106.31	0.901529	0.236961	3.80455	0.000142064	0.0156816	SPTBN1
ENSG00000115425	406.492	0.468943	0.130606	3.5905	0.000330038	0.0257904	PECR
ENSG00000115590	972.71	2.81561	0.653708	4.30714	1.65378e-05	0.00362802	IL1R2
ENSG00000115604	55.0158	3.5717	0.573229	6.23085	4.63924e-10	4.88202e-07	IL18R1
ENSG00000116717	279.706	0.641278	0.180699	3.54888	0.000386877	0.0285367	GADD45A
ENSG00000117724	18.7562	1.41646	0.338073	4.1898	2.79197e-05	0.00530979	CENPF
ENSG00000117758	3582.28	0.231845	0.0637986	3.63402	0.000279045	0.0233902	STX12
ENSG00000117906	559.263	0.310985	0.0824785	3.7705	0.000162921	0.0164853	RCN2
ENSG00000118113	81.0171	3.54698	0.816635	4.34341	1.40287e-05	0.00347293	MMP8
ENSG00000118495	1568.13	-0.378836	0.10266	-3.69022	0.000224059	0.0204438	PLAGL1
ENSG00000118520	48.2087	1.36418	0.365989	3.72738	0.000193482	0.0189696	ARG1
ENSG00000118971	365.017	-0.582469	0.17057	-3.41484	0.000638185	0.0395049	CCND2
ENSG00000118985	836.312	0.281433	0.0775031	3.63124	0.000282062	0.0233902	ELL2
ENSG00000120708	35192.2	-0.356724	0.091031	-3.91871	8.90237e-05	0.0111527	TGFBI
ENSG00000120885	1589.05	1.89982	0.523703	3.62767	0.000285987	0.0233902	CLU
ENSG00000120899	15723.1	0.237231	0.0699366	3.39209	0.000693614	0.0408534	PTK2B
ENSG00000121316	29221.4	0.472306	0.124607	3.79035	0.000150432	0.0160444	PLBD1
ENSG00000122025	1624.48	1.4728	0.325454	4.52537	6.029e-06	0.00202485	FLT3
ENSG00000122550	773.746	0.198629	0.0593296	3.3479	0.000814268	0.0453223	KLHL7
ENSG00000123610	230.937	1.19187	0.297914	4.00073	6.3148e-05	0.00866775	TNFAIP6
ENSG00000124469	26.6685	3.30348	0.965647	3.421	0.00062392	0.0391368	CEACAM8
ENSG00000126226	1128.67	0.202715	0.0516199	3.92707	8.59866e-05	0.0108584	PCID2
ENSG00000128191	1191.15	-0.191658	0.0563591	-3.40067	0.00067222	0.0405	DGCR8
ENSG00000128294	3114.05	0.391774	0.112817	3.47264	0.000515365	0.0344775	TPST2
ENSG00000129484	183.415	-0.44138	0.127689	-3.45667	0.000546887	0.0358199	PARP2
ENSG00000130222	67.4537	-1.01621	0.277068	-3.66773	0.00024471	0.0215464	GADD45G
ENSG00000130300	32.3276	-1.3423	0.351281	-3.82116	0.000132827	0.0148701	PLVAP
ENSG00000130518	230.508	-0.760555	0.224191	-3.39245	0.000692709	0.0408534	KIAA1683
ENSG00000131089	400.619	-0.335717	0.0860203	-3.90276	9.51001e-05	0.0115473	ARHGEF9
ENSG00000131747	23.1463	1.39971	0.330068	4.24069	2.22838e-05	0.0045096	TOP2A
ENSG00000131778	1279.02	-0.3291	0.0811719	-4.05436	5.02709e-05	0.00746585	CHD1L
ENSG00000132170	64.2789	1.77904	0.327785	5.42745	5.71661e-08	3.92333e-05	PPARG
ENSG00000132356	3610.84	0.21892	0.057833	3.78538	0.000153476	0.0162591	PRKAA1
ENSG00000133063	16.1396	2.28465	0.437793	5.21857	1.80306e-07	0.000113845	CHIT1
ENSG00000133069	24.1379	2.72809	0.381891	7.14363	9.0899e-13	1.59427e-09	TMCC2
ENSG00000134686	8128.3	0.546272	0.155193	3.51995	0.000431627	0.0303336	PHC2
ENSG00000134827	19.9647	3.26054	0.722795	4.51102	6.45177e-06	0.00207542	TCN1
ENSG00000134851	4262.55	0.201433	0.0532805	3.78062	0.000156441	0.0162912	TMEM165
ENSG00000135404	10690.1	0.364512	0.105221	3.46424	0.000531724	0.0351183	CD63
ENSG00000135424	165.63	1.347	0.332815	4.04728	5.1817e-05	0.00757343	ITGA7
ENSG00000135540	248.344	-0.400349	0.10596	-3.77829	0.000157906	0.0162912	NHSL1
ENSG00000136158	38.3167	2.44295	0.481574	5.07285	3.91911e-07	0.000213321	SPRY2
ENSG00000136478	1522.19	0.501504	0.130194	3.85197	0.000117174	0.0136729	TEX2
ENSG00000136842	21.3978	1.38869	0.371088	3.7422	0.000182414	0.0183402	TMOD1
ENSG00000137103	456.542	-0.548125	0.146662	-3.73733	0.000185986	0.018464	TMEM8B
ENSG00000137462	14096.9	0.336902	0.0846416	3.98034	6.8816e-05	0.00912823	TLR2
ENSG00000137877	150.675	-1.85545	0.378341	-4.90417	9.38241e-07	0.000400274	SPTBN5
ENSG00000138413	4829.44	0.293304	0.086054	3.40837	0.000653512	0.0399833	IDH1
ENSG00000138639	1091.08	0.399062	0.118372	3.37124	0.000748297	0.0427966	ARHGAP24
ENSG00000138722	22.5984	3.41222	0.567773	6.00984	1.8571e-09	1.72438e-06	MMRN1
ENSG00000138772	96.2351	2.04769	0.553813	3.69744	0.000217782	0.0201034	ANXA3
ENSG00000138798	13.0107	1.76252	0.500917	3.51859	0.00043385	0.0303336	EGF
ENSG00000138821	541.887	1.28111	0.267944	4.78124	1.74214e-06	0.000650927	SLC39A8
ENSG00000139496	2836.1	0.362515	0.0874559	4.14512	3.39631e-05	0.00570328	NUP58
ENSG00000139842	4014.21	0.12624	0.0372402	3.38987	0.000699261	0.0410329	CUL4A
ENSG00000140479	24.6143	2.00232	0.410783	4.87441	1.09136e-06	0.000453347	PCSK6
ENSG00000143771	1405.31	0.380667	0.103627	3.67344	0.000239304	0.0212214	CNIH4
ENSG00000144021	4003.15	-0.142079	0.0431132	-3.29548	0.000982525	0.0493922	CIAO1
ENSG00000144115	69.453	-2.06923	0.591352	-3.49915	0.000466742	0.0320327	THNSL2
ENSG00000144744	3618.44	0.208209	0.0581148	3.58272	0.000340031	0.0264404	UBA3
ENSG00000145331	203.631	0.271808	0.0823244	3.30167	0.000961114	0.0490778	TRMT10A
ENSG00000145332	2548.49	0.349961	0.10553	3.31622	0.000912425	0.0480088	KLHL8
ENSG00000145555	188.93	0.603426	0.182908	3.29907	0.000970052	0.0490778	MYO10
ENSG00000145868	1873.98	0.339892	0.0980308	3.46719	0.000525922	0.0349015	FBXO38
ENSG00000147324	1163.98	-0.430432	0.115886	-3.71428	0.000203787	0.0196145	MFHAS1
ENSG00000148154	532.25	0.411054	0.0951832	4.31855	1.57056e-05	0.00362802	UGCG
ENSG00000148175	3978.87	0.495706	0.13376	3.70595	0.000210603	0.0200741	STOM
ENSG00000148346	68.7976	3.05803	0.740401	4.13023	3.62394e-05	0.00601042	LCN2
ENSG00000148773	28.9975	3.42255	0.524948	6.51978	7.04099e-11	8.54938e-08	MKI67
ENSG00000149256	102.066	-3.37012	0.951261	-3.54279	0.000395918	0.0286318	TENM4
ENSG00000149516	28.7504	3.16054	0.626884	5.04167	4.61486e-07	0.000242819	MS4A3
ENSG00000151726	13574.2	0.576677	0.13877	4.15564	3.24384e-05	0.00556123	ACSL1
ENSG00000152380	301.459	0.484733	0.114098	4.2484	2.153e-05	0.00447172	FAM151B
ENSG00000154102	251.637	-0.680217	0.196902	-3.4546	0.000551113	0.0359476	C16orf74
ENSG00000154620	33.2348	5.49489	0.475128	11.5651	6.19322e-31	2.444e-27	TMSB4Y
ENSG00000154917	16.7862	1.4551	0.282454	5.15163	2.58231e-07	0.000156776	RAB6B
ENSG00000155097	2741.03	0.258241	0.0684675	3.77172	0.000162123	0.0164853	ATP6V1C1
ENSG00000155307	2554.03	0.505869	0.128451	3.93823	8.20857e-05	0.0106207	SAMSN1
ENSG00000155659	934.915	1.25012	0.376531	3.32009	0.000899887	0.0476668	VSIG4
ENSG00000155893	421.294	0.526651	0.143664	3.66584	0.000246527	0.0215464	PXYLP1
ENSG00000155975	1169.83	0.230194	0.0688392	3.34394	0.000825973	0.0454556	VPS37A
ENSG00000156026	903.202	0.288792	0.0775348	3.72467	0.000195571	0.0190561	MCU
ENSG00000157064	39.1234	0.831108	0.249128	3.33607	0.000849704	0.0465506	NMNAT2
ENSG00000157077	10.2785	1.46021	0.373774	3.90666	9.35799e-05	0.0114508	ZFYVE9
ENSG00000157152	11.1471	1.11159	0.337077	3.29773	0.0009747	0.0491554	SYN2
ENSG00000157657	371.06	-0.503296	0.141993	-3.54451	0.000393347	0.0286318	ZNF618
ENSG00000157933	3325.04	-0.367103	0.093809	-3.91331	9.10403e-05	0.0113155	SKI
ENSG00000158578	41.535	3.86538	0.897466	4.307	1.65485e-05	0.00362802	ALAS2
ENSG00000158856	73.963	2.29623	0.412266	5.56978	2.55057e-08	1.83004e-05	DMTN
ENSG00000159708	20.6342	-1.22273	0.336963	-3.62867	0.000284886	0.0233902	LRRC36
ENSG00000160111	1317.97	-1.06635	0.245749	-4.33919	1.4301e-05	0.00347293	CPAMD8
ENSG00000161395	766.213	-0.26815	0.0727451	-3.68615	0.000227669	0.0206537	PGAP3
ENSG00000161911	63.8775	1.79576	0.415132	4.32574	1.52018e-05	0.00362802	TREML1
ENSG00000161944	4452.14	0.55483	0.15508	3.5777	0.000346638	0.0268137	ASGR2
ENSG00000162078	157.346	-0.94283	0.235355	-4.006	6.17562e-05	0.00855107	ZG16B
ENSG00000162851	367.919	0.37329	0.0889255	4.19778	2.6954e-05	0.0052527	TFB2M
ENSG00000162852	847.304	0.224244	0.0590163	3.79969	0.000144875	0.0158082	CNST
ENSG00000163430	11.3416	1.62036	0.371167	4.36557	1.26793e-05	0.00333571	FSTL1
ENSG00000163736	449.54	2.23815	0.437995	5.11	3.22152e-07	0.00018834	PPBP
ENSG00000163737	195.371	1.97216	0.409485	4.8162	1.46318e-06	0.000563326	PF4
ENSG00000163754	4196.55	0.3384	0.085707	3.94833	7.86983e-05	0.0102666	GYG1
ENSG00000163993	503.511	1.20553	0.342158	3.52332	0.000426171	0.0301664	S100P
ENSG00000164047	73.9702	1.60074	0.362348	4.41767	9.977e-06	0.0028634	CAMP
ENSG00000164120	65.8677	1.6511	0.443922	3.71934	0.000199747	0.0193436	HPGD
ENSG00000164181	22.5274	1.61399	0.394689	4.08926	4.32745e-05	0.00674518	ELOVL7
ENSG00000164741	61.5531	1.0337	0.247156	4.18238	2.8847e-05	0.00535707	DLC1
ENSG00000164850	341.203	1.39841	0.346464	4.03623	5.43175e-05	0.00786608	GPER1
ENSG00000166091	24.2963	2.67573	0.545301	4.9069	9.25287e-07	0.000400274	CMTM5
ENSG00000166428	805.987	-1.16464	0.289277	-4.02605	5.67223e-05	0.0079943	PLD4
ENSG00000166446	706.881	0.510831	0.125878	4.05814	4.94658e-05	0.00743635	CDYL2
ENSG00000166527	2156.02	0.518854	0.134251	3.86481	0.000111175	0.0131947	CLEC4D
ENSG00000166947	10.9578	2.28401	0.333979	6.8388	7.98596e-12	1.14598e-08	EPB42
ENSG00000166963	24.5006	1.15293	0.338054	3.4105	0.000648444	0.0398276	MAP1A
ENSG00000167100	11.3247	3.33984	0.437422	7.63527	2.25349e-14	4.44642e-11	SAMD14
ENSG00000167113	731.727	-0.230454	0.0687547	-3.35183	0.000802799	0.0450664	COQ4
ENSG00000167613	5241.59	0.471008	0.124059	3.79665	0.000146665	0.0158569	LAIR1
ENSG00000168916	9.95931	2.28455	0.651679	3.50564	0.000455513	0.0315363	ZNF608
ENSG00000169313	213.86	0.998689	0.261006	3.82631	0.000130077	0.0146662	P2RY12
ENSG00000169385	2673.33	0.716833	0.179736	3.98825	6.6562e-05	0.00898018	RNASE2
ENSG00000169397	105.366	1.39395	0.298176	4.67493	2.94056e-06	0.00103148	RNASE3
ENSG00000169704	34.331	2.18113	0.505832	4.31196	1.61815e-05	0.00362802	GP9
ENSG00000169826	8358.45	0.360012	0.0994808	3.61891	0.000295843	0.0240496	CSGALNACT2
ENSG00000169902	275.298	1.83952	0.509843	3.60801	0.00030856	0.0244755	TPST1
ENSG00000170017	1930.51	0.463543	0.108247	4.28227	1.84997e-05	0.00394619	ALCAM
ENSG00000170439	68.6034	2.68088	0.553466	4.8438	1.27379e-06	0.000515558	METTL7B
ENSG00000171045	705.516	0.317537	0.0948579	3.3475	0.000815427	0.0453223	TSNARE1
ENSG00000171476	33.927	3.15904	0.546426	5.78128	7.41364e-09	6.50135e-06	HOPX
ENSG00000171552	949.645	0.307075	0.0829417	3.70231	0.000213649	0.0200741	BCL2L1
ENSG00000171611	20.8808	1.29213	0.355168	3.63808	0.000274678	0.0233902	PTCRA
ENSG00000171617	1455.96	-0.468481	0.141936	-3.30066	0.000964592	0.0490778	ENC1
ENSG00000172009	586.624	-0.244519	0.0703466	-3.47592	0.000509096	0.0343422	THOP1
ENSG00000172331	578.136	0.402293	0.0998363	4.02952	5.58903e-05	0.0079943	BPGM
ENSG00000172594	1161.05	0.47697	0.131414	3.62954	0.00028393	0.0233902	SMPDL3A
ENSG00000173210	27.8581	1.77141	0.474424	3.73382	0.000188597	0.0186063	ABLIM3
ENSG00000173597	2701.71	0.822871	0.184359	4.46341	8.06665e-06	0.00244869	SULT1B1
ENSG00000173744	6696.54	0.430098	0.0996372	4.31664	1.58422e-05	0.00362802	AGFG1
ENSG00000173801	3458.28	-1.2928	0.357795	-3.61324	0.000302397	0.0242301	JUP
ENSG00000174099	90.2259	0.606541	0.163907	3.70053	0.000215152	0.0200918	MSRB3
ENSG00000174175	84.2559	1.4166	0.278297	5.09025	3.57587e-07	0.000201589	SELP
ENSG00000174370	52.0501	-0.969781	0.256858	-3.77556	0.00015965	0.0163642	C11orf45
ENSG00000175198	456.957	-0.310265	0.0875716	-3.54299	0.000395618	0.0286318	PCCA
ENSG00000176142	1072.53	0.49283	0.112309	4.38816	1.14316e-05	0.00316574	TMEM39A
ENSG00000176728	16.3424	3.96414	0.451849	8.77316	1.73715e-18	3.91727e-15	TTTY14
ENSG00000177191	452.424	0.612704	0.170465	3.59432	0.000325245	0.0255422	B3GNT8
ENSG00000177917	995.799	0.269737	0.0605378	4.45568	8.36266e-06	0.00249065	ARL6IP6
ENSG00000178035	1848.84	-0.336459	0.0930567	-3.61563	0.000299618	0.0241299	IMPDH2
ENSG00000178913	3168.34	0.295299	0.0893554	3.30477	0.000950547	0.0490778	TAF7
ENSG00000178921	597.167	-0.424909	0.124004	-3.42657	0.000611247	0.0385941	PFAS
ENSG00000179542	817.149	0.494802	0.136345	3.62905	0.000284463	0.0233902	SLITRK4
ENSG00000179869	42.1152	1.28912	0.378606	3.40491	0.00066187	0.0401832	ABCA13
ENSG00000181104	57.1737	1.23312	0.284085	4.34067	1.42047e-05	0.00347293	F2R
ENSG00000181704	975.898	0.221979	0.0632146	3.51152	0.000445551	0.0309825	YIPF6
ENSG00000181751	136.818	0.910716	0.222189	4.09884	4.15231e-05	0.00655442	C5orf30
ENSG00000183049	2949.04	-0.425722	0.108211	-3.9342	8.34755e-05	0.0107127	CAMK1D
ENSG00000183655	38.148	-0.692986	0.193761	-3.5765	0.00034823	0.0268137	KLHL25
ENSG00000183666	110.56	-0.383992	0.115412	-3.32715	0.0008774	0.0468898	GUSBP1
ENSG00000184428	742.909	-0.394195	0.119381	-3.30199	0.000960003	0.0490778	TOP1MT
ENSG00000184500	96.5072	0.919123	0.242344	3.79265	0.000149051	0.0160052	PROS1
ENSG00000184702	61.8777	1.53036	0.393376	3.89033	0.00010011	0.0120629	2005-09-01
ENSG00000184743	2508.42	0.262228	0.0738627	3.55021	0.000384928	0.0285367	ATL3
ENSG00000184792	73.2578	1.35906	0.301543	4.50703	6.57401e-06	0.00207542	OSBP2
ENSG00000185245	125.792	0.701104	0.200887	3.49004	0.000482953	0.0328595	GP1BA
ENSG00000185432	7074.77	0.33151	0.0996556	3.32655	0.000879276	0.0468898	METTL7A
ENSG00000185596	912.865	-0.440472	0.128124	-3.43784	0.000586373	0.0376802	WASH3P
ENSG00000185630	10.6664	1.41617	0.368513	3.84292	0.000121577	0.0139065	PBX1
ENSG00000186153	220.346	-0.37691	0.108413	-3.47662	0.000507777	0.0343422	WWOX
ENSG00000186205	3638.97	0.45517	0.127984	3.55647	0.000375865	0.0281261	2001-03-01
ENSG00000186318	884.617	-0.37566	0.111253	-3.37664	0.000733765	0.0422718	BACE1
ENSG00000186417	11.2709	4.52474	0.740336	6.11174	9.85496e-10	9.72254e-07	GLDN
ENSG00000186815	7918.1	-0.379772	0.0868082	-4.37483	1.21525e-05	0.0032513	TPCN1
ENSG00000187800	20.6469	1.50804	0.453472	3.32554	0.000882466	0.0469014	PEAR1
ENSG00000187912	64.9084	-1.12339	0.309297	-3.63207	0.000281156	0.0233902	CLEC17A
ENSG00000188039	10.6485	-1.37002	0.379458	-3.61047	0.00030564	0.0243663	NWD1
ENSG00000188536	328.48	3.30011	0.792887	4.16214	3.15273e-05	0.00552954	HBA2
ENSG00000188559	4078	0.360243	0.0778213	4.6291	3.67262e-06	0.00126027	RALGAPA2
ENSG00000189221	67.8769	3.00519	0.778546	3.86001	0.000113382	0.0133562	MAOA
ENSG00000196104	17.8063	-1.28746	0.363156	-3.5452	0.00039231	0.0286318	SPOCK3
ENSG00000196693	862.579	-0.357471	0.100336	-3.56273	0.000367018	0.0277195	ZNF33B
ENSG00000196975	3197.67	0.272837	0.0791876	3.44546	0.000570098	0.0368812	ANXA4
ENSG00000197744	14.4972	2.71827	0.433919	6.26445	3.74143e-10	4.21846e-07	PTMAP2
ENSG00000197930	4168.98	0.399032	0.0945789	4.21904	2.45347e-05	0.00489628	ERO1A
ENSG00000197959	29.6123	0.734678	0.222173	3.30679	0.000943728	0.0490778	DNM3
ENSG00000198363	1879.95	0.553275	0.150207	3.68342	0.000230123	0.0207571	ASPH
ENSG00000198513	22.9199	1.54063	0.232733	6.61973	3.59859e-11	4.73364e-08	ATL1
ENSG00000198648	650.556	0.3495	0.0982734	3.5564	0.000375965	0.0281261	STK39
ENSG00000198722	142.355	-0.516214	0.147614	-3.49706	0.000470416	0.0321451	UNC13B
ENSG00000204420	86.2481	1.53256	0.371452	4.12586	3.69345e-05	0.00601042	C6orf25
ENSG00000205038	10.144	2.56644	0.537172	4.77769	1.77319e-06	0.000650927	PKHD1L1
ENSG00000206172	45.5237	3.05103	0.914803	3.33518	0.00085244	0.0465506	HBA1
ENSG00000213339	425.809	-0.32363	0.0967065	-3.34652	0.000818318	0.0453233	QTRT1
ENSG00000213366	112.719	-1.13665	0.31104	-3.65436	0.000257821	0.022361	GSTM2
ENSG00000213949	233.656	0.821381	0.240453	3.41597	0.000635562	0.0394975	ITGA1
ENSG00000214063	1731.98	-0.457145	0.133094	-3.43476	0.000593074	0.0379015	TSPAN4
ENSG00000225101	410.029	-0.573667	0.156114	-3.67468	0.000238152	0.0212214	OR52K3P
ENSG00000225630	1416.85	-2.07937	0.61268	-3.39389	0.000689084	0.0408534	MTND2P28
ENSG00000226124	103.79	-0.604803	0.169632	-3.56537	0.000363337	0.0277066	FTCDNL1
ENSG00000228623	10.7757	-2.0088	0.479154	-4.19238	2.76045e-05	0.00530979	ZNF883
ENSG00000228695	25.1657	1.63872	0.482804	3.39418	0.000688342	0.0408534	CES1P1
ENSG00000228716	567.647	0.564425	0.141257	3.99572	6.44974e-05	0.00877665	DHFR
ENSG00000228794	158.727	-0.290441	0.0879074	-3.30395	0.000953343	0.0490778	LINC01128
ENSG00000229647	13.0837	0.925478	0.225129	4.11088	3.9416e-05	0.00628466	AC007879.7
ENSG00000231535	48.2545	5.89355	0.462274	12.749	3.15626e-37	4.98215e-33	LINC00278
ENSG00000233864	98.0136	6.23338	0.494971	12.5934	2.29515e-36	1.81145e-32	TTTY15
ENSG00000237550	281.206	-0.826034	0.202083	-4.0876	4.35862e-05	0.00674518	RPL9P9
ENSG00000239839	38.6078	4.14519	0.983092	4.21648	2.48148e-05	0.00489628	DEFA3
ENSG00000241859	48.9242	5.76934	0.478382	12.0601	1.71548e-33	9.0263e-30	ANOS2P
ENSG00000244734	1695.16	2.79239	0.756145	3.69293	0.000221685	0.0203448	HBB
ENSG00000245498	13.6888	-1.00935	0.295079	-3.42061	0.0006248	0.0391368	RP11-677M14.7
ENSG00000247627	27.8716	3.26598	0.30479	10.7155	8.60756e-27	2.71741e-23	MTND4P12
ENSG00000253967	11.569	-4.49238	1.30689	-3.43745	0.000587224	0.0376802	RP11-333A23.4
ENSG00000256751	38.9964	0.488741	0.144615	3.3796	0.000725911	0.0422718	PLBD1-AS1
ENSG00000259065	28.6385	1.20256	0.346301	3.47259	0.00051547	0.0344775	RP5-1021I20.1
ENSG00000259207	91.0877	2.37421	0.476322	4.98446	6.21344e-07	0.000297209	ITGB3
ENSG00000259943	143.897	0.425946	0.0968974	4.39585	1.10343e-05	0.00311028	RP1-39G22.7
ENSG00000260197	21.8854	4.70461	0.486709	9.66616	4.19821e-22	1.10448e-18	RP11-424G14.1
ENSG00000260903	89.5789	-0.459121	0.13015	-3.52764	0.000419284	0.0298126	XKR7
ENSG00000261222	978.866	-0.60239	0.178354	-3.37749	0.000731507	0.0422718	CTD-2006K23.1
ENSG00000267364	104.91	0.572349	0.171937	3.32884	0.000872081	0.0468225	RP11-47L3.1
ENSG00000271425	1277.19	-0.543949	0.145533	-3.73765	0.000185751	0.018464	NBPF10
ENSG00000272398	35.3374	3.29321	0.57697	5.70777	1.14469e-08	9.03447e-06	CD24
ENSG00000273341	33.9114	-1.05575	0.244684	-4.31476	1.59773e-05	0.00362802	RP5-899E9.1
ENSG00000274605	18.7367	-1.0612	0.257657	-4.11864	3.81116e-05	0.00613869	RP11-12G12.7
ENSG00000275209	17.2202	-3.72196	1.0321	-3.60621	0.000310699	0.0245219	FP236383.4
ENSG00000275395	88.0907	-1.81558	0.533161	-3.40532	0.000660875	0.0401832	FCGBP
ENSG00000276644	165.925	0.808072	0.199386	4.0528	5.06079e-05	0.00746585	DACH1
ENSG00000278341	25.7256	-1.11152	0.26191	-4.24391	2.19656e-05	0.00450294	RP5-1142A6.10
ENSG00000279396	259.88	-0.785572	0.232625	-3.37699	0.000732825	0.0422718	AC130469.1

### Sheet: Table12 DEG_C1&C2_6md
gene_id	baseMean	log2FoldChange	lfcSE	stat	pvalue	padj	gene_name
ENSG00000005961	315.274	1.58998	0.29118	5.46048	4.74858e-08	4.73157e-05	ITGA2B
ENSG00000006062	1952.49	-0.126676	0.037167	-3.40829	0.000653716	0.0462614	MAP3K14
ENSG00000011105	33.5961	0.790686	0.178491	4.42983	9.43092e-06	0.00287645	TSPAN9
ENSG00000014257	2385.26	0.161674	0.0442918	3.6502	0.000262033	0.0264992	ACPP
ENSG00000027697	13013	0.247268	0.053585	4.6145	3.9405e-06	0.00168068	IFNGR1
ENSG00000029534	32.2532	0.766941	0.18064	4.24568	2.17929e-05	0.00505755	ANK1
ENSG00000038427	230625	0.191791	0.0537255	3.56983	0.000357217	0.031318	VCAN
ENSG00000040341	848.178	0.164021	0.0376313	4.35862	1.30884e-05	0.00362365	STAU2
ENSG00000043591	56.6448	-0.966418	0.265361	-3.64189	0.000270639	0.0266934	ADRB1
ENSG00000047597	13.0842	1.20367	0.308104	3.9067	9.35646e-05	0.0131734	XK
ENSG00000047648	88.4855	0.870272	0.205942	4.22582	2.38077e-05	0.00529168	ARHGAP6
ENSG00000054793	17.6624	0.877017	0.250029	3.50766	0.000452064	0.0365871	ATP9A
ENSG00000064545	476.278	-0.136807	0.0403648	-3.38928	0.000700774	0.0474632	TMEM161A
ENSG00000064886	154.697	1.22048	0.154266	7.91157	2.54164e-15	8.02192e-12	CHI3L2
ENSG00000065534	66.815	0.512301	0.135081	3.79255	0.000149106	0.0181003	MYLK
ENSG00000070019	181.417	0.246249	0.066366	3.71048	0.00020687	0.022671	GUCY2C
ENSG00000070182	14.5355	1.63542	0.261296	6.2589	3.8769e-10	5.09845e-07	SPTB
ENSG00000073060	1274.57	-0.258565	0.0701244	-3.68724	0.000226703	0.0238506	SCARB1
ENSG00000074319	2359.04	0.124711	0.036481	3.41852	0.000629635	0.0453711	TSG101
ENSG00000075151	4012.14	0.141012	0.0375193	3.75839	0.000171013	0.019699	EIF4G3
ENSG00000076641	2922.48	0.304324	0.0794192	3.83187	0.000127173	0.0165144	PAG1
ENSG00000078053	107.58	1.26659	0.279999	4.52355	6.0812e-06	0.00215849	AMPH
ENSG00000078589	25.8988	-0.824902	0.242345	-3.40383	0.000664472	0.0466176	P2RY10
ENSG00000080823	42.3412	-0.629714	0.186345	-3.3793	0.000726708	0.0483989	MOK
ENSG00000085741	10.7774	0.979572	0.27411	3.57365	0.000352043	0.031318	WNT11
ENSG00000086544	741.828	0.369905	0.0964977	3.83331	0.000126432	0.0165144	ITPKC
ENSG00000089220	1460.08	-0.2342	0.0677383	-3.45742	0.000545364	0.0415768	PEBP1
ENSG00000089486	1373.75	-0.309019	0.0740318	-4.17414	2.99118e-05	0.00613037	CDIP1
ENSG00000090776	742.64	-0.215355	0.063905	-3.36993	0.000751875	0.0496458	EFNB1
ENSG00000093217	83.8756	-0.403607	0.0960475	-4.20216	2.64379e-05	0.00571529	XYLB
ENSG00000096060	12346.7	0.568438	0.131865	4.31077	1.6269e-05	0.00427903	FKBP5
ENSG00000100034	11605.1	-0.180041	0.0410325	-4.38777	1.14517e-05	0.00340981	PPM1F
ENSG00000100448	35.2925	1.50789	0.436948	3.45096	0.000558603	0.0419777	CTSG
ENSG00000100580	1936.45	0.261631	0.0480356	5.4466	5.13423e-08	4.76608e-05	TMED8
ENSG00000101310	4044.73	0.119946	0.0350651	3.42065	0.000624706	0.0452224	SEC23B
ENSG00000101335	66.5761	1.06319	0.277094	3.83691	0.000124592	0.0165144	MYL9
ENSG00000102858	5574.1	-0.160346	0.0405546	-3.95384	7.6908e-05	0.0117834	MGRN1
ENSG00000103056	177.477	-0.447711	0.106938	-4.18665	2.83107e-05	0.00595696	SMPD3
ENSG00000103852	36.9256	-0.432316	0.123298	-3.50628	0.000454412	0.0365871	TTC23
ENSG00000104687	5048.71	0.182521	0.0425868	4.28586	1.82035e-05	0.00455984	GSR
ENSG00000104728	20.2231	-0.913482	0.255495	-3.57535	0.000349766	0.031318	ARHGEF10
ENSG00000104918	908.743	0.819951	0.165263	4.96149	6.99562e-07	0.000394278	RETN
ENSG00000105538	14.3519	-2.40665	0.619988	-3.88177	0.000103699	0.0139869	RASIP1
ENSG00000105610	22.3942	0.547568	0.161253	3.39571	0.000684511	0.0472681	KLF1
ENSG00000106070	442.996	0.520939	0.119234	4.36904	1.24796e-05	0.00358073	GRB10
ENSG00000106772	349.102	0.815726	0.232194	3.51313	0.000442867	0.0365071	PRUNE2
ENSG00000108788	3313.06	0.134288	0.0368433	3.64484	0.000267562	0.026556	MLX
ENSG00000108950	521.287	1.19598	0.326042	3.66817	0.000244296	0.0251976	FAM20A
ENSG00000108984	925.383	0.279284	0.0737205	3.78841	0.000151612	0.0182083	MAP2K6
ENSG00000109066	1776.58	-0.198945	0.0538401	-3.69511	0.000219793	0.0234362	TMEM104
ENSG00000109466	1687.22	0.22739	0.0533181	4.26478	2.00097e-05	0.00478444	KLHL2
ENSG00000110002	685.018	0.254923	0.0751633	3.39159	0.000694888	0.0472681	VWA5A
ENSG00000110079	960.665	0.551337	0.132943	4.14717	3.36617e-05	0.00640019	MS4A4A
ENSG00000111726	1435.43	0.130061	0.0341053	3.81351	0.000137005	0.0171593	CMAS
ENSG00000111913	18727.9	0.225517	0.0532093	4.23831	2.25213e-05	0.00515086	FAM65B
ENSG00000112062	8679.81	0.169861	0.048629	3.49301	0.000477617	0.0378757	MAPK14
ENSG00000112242	2220.98	0.150558	0.0408077	3.68946	0.000224731	0.0238019	E2F3
ENSG00000112303	13637	0.323106	0.0884141	3.65446	0.000257722	0.0264098	VNN2
ENSG00000112787	3847.94	-0.128294	0.033931	-3.78103	0.000156182	0.0185316	FBRSL1
ENSG00000113532	4376.97	0.223508	0.0551485	4.05283	5.06015e-05	0.00849514	ST8SIA4
ENSG00000114904	1910.01	0.133977	0.0394786	3.39366	0.000689663	0.0472681	NEK4
ENSG00000115271	10667.5	0.241189	0.0562637	4.28676	1.81295e-05	0.00455984	GCA
ENSG00000115425	406.492	0.384689	0.0739802	5.19989	1.99411e-07	0.000143041	PECR
ENSG00000115590	972.71	2.01985	0.382878	5.27545	1.32433e-07	0.000104496	IL1R2
ENSG00000115604	55.0158	1.93769	0.354733	5.46239	4.69764e-08	4.73157e-05	IL18R1
ENSG00000118113	81.0171	1.73637	0.492617	3.52479	0.000423811	0.0353871	MMP8
ENSG00000118495	1568.13	-0.238	0.0594562	-4.00294	6.25604e-05	0.0102427	PLAGL1
ENSG00000118564	20608.6	0.124296	0.0345456	3.59802	0.00032065	0.0297658	FBXL5
ENSG00000118596	1525.72	0.268639	0.0709319	3.78728	0.000152303	0.0182083	SLC16A7
ENSG00000118922	391.405	-0.448123	0.120481	-3.71945	0.000199655	0.0221884	KLF12
ENSG00000120885	1589.05	1.19593	0.305953	3.90886	9.27311e-05	0.0131734	CLU
ENSG00000121316	29221.4	0.324463	0.0718431	4.51628	6.29354e-06	0.0021591	PLBD1
ENSG00000121903	74.6606	0.240723	0.0617061	3.90112	9.57495e-05	0.0132546	ZSCAN20
ENSG00000122025	1624.48	0.82746	0.192434	4.29996	1.70829e-05	0.00441944	FLT3
ENSG00000122550	773.746	0.122519	0.0345114	3.55011	0.000385076	0.032848	KLHL7
ENSG00000122591	1339.08	0.175628	0.049341	3.55948	0.000371595	0.0320445	FAM126A
ENSG00000122965	1114.02	-0.193033	0.0516172	-3.73971	0.000184234	0.0206199	RBM19
ENSG00000123610	230.937	0.725308	0.174423	4.15833	3.20583e-05	0.00639741	TNFAIP6
ENSG00000123643	2267.46	0.240743	0.0586317	4.10603	4.02519e-05	0.00731529	SLC36A1
ENSG00000128268	16.0334	-1.0987	0.30416	-3.61226	0.000303537	0.029208	MGAT3
ENSG00000129083	4581.85	0.10607	0.030199	3.51235	0.000444165	0.0365071	COPB1
ENSG00000129422	28.1839	1.59781	0.400191	3.99262	6.53486e-05	0.0104168	MTUS1
ENSG00000130518	230.508	-0.578993	0.128068	-4.52099	6.15501e-06	0.00215849	KIAA1683
ENSG00000130731	894.186	-0.175681	0.0514642	-3.41365	0.000640979	0.0457706	C16orf13
ENSG00000131149	3408.89	-0.153286	0.0438667	-3.49437	0.000475185	0.0378732	GSE1
ENSG00000132170	64.2789	1.22035	0.189791	6.42995	1.27642e-10	1.8312e-07	PPARG
ENSG00000133069	24.1379	1.35116	0.244602	5.52393	3.315e-08	4.02416e-05	TMCC2
ENSG00000133466	41.2659	-0.587104	0.164839	-3.56167	0.000368499	0.0320445	C1QTNF6
ENSG00000133800	17.8123	0.64026	0.188624	3.39437	0.000687858	0.0472681	LYVE1
ENSG00000133943	3578.01	-0.144135	0.0422399	-3.4123	0.00064418	0.0457919	C14orf159
ENSG00000134333	12388.9	0.188246	0.0480376	3.91872	8.90208e-05	0.0128884	LDHA
ENSG00000134851	4262.55	0.126317	0.030933	4.08356	4.43518e-05	0.00795359	TMEM165
ENSG00000135838	5295.64	0.192194	0.0511248	3.75931	0.000170386	0.019699	NPL
ENSG00000136158	38.3167	1.15834	0.293469	3.94707	7.91118e-05	0.011878	SPRY2
ENSG00000136160	47.747	0.814517	0.225683	3.60912	0.000307242	0.0292084	EDNRB
ENSG00000137462	14096.9	0.189796	0.0495779	3.82824	0.000129061	0.0165536	TLR2
ENSG00000137962	240.424	0.440132	0.126306	3.48465	0.000492787	0.0388834	ARHGAP29
ENSG00000138190	1062.64	0.184782	0.0532547	3.46978	0.000520887	0.0402947	EXOC6
ENSG00000138413	4829.44	0.219051	0.0493123	4.44212	8.90775e-06	0.00286884	IDH1
ENSG00000138617	395.645	-0.222624	0.065011	-3.4244	0.000616157	0.0452224	PARP16
ENSG00000138623	66.9516	-0.506925	0.126686	-4.00144	6.29581e-05	0.0102427	SEMA7A
ENSG00000138722	22.5984	1.90651	0.349262	5.45867	4.79723e-08	4.73157e-05	MMRN1
ENSG00000138821	541.887	0.752178	0.157957	4.76192	1.91759e-06	0.000840597	SLC39A8
ENSG00000139178	2291.43	0.236538	0.0581674	4.0665	4.7725e-05	0.00815179	C1RL
ENSG00000139410	253.658	-0.299171	0.0876185	-3.41447	0.000639068	0.0457706	SDSL
ENSG00000140287	22.4203	-1.72715	0.454309	-3.80172	0.000143697	0.0177162	HDC
ENSG00000140479	24.6143	1.1221	0.246602	4.55024	5.35853e-06	0.00196658	PCSK6
ENSG00000141524	5330.25	-0.165936	0.0476678	-3.48109	0.00049937	0.0392068	TMC6
ENSG00000141655	27.0591	0.61949	0.162806	3.80508	0.000141759	0.0176149	TNFRSF11A
ENSG00000143318	31.8201	-1.04594	0.291379	-3.58963	0.000331148	0.0303828	CASQ1
ENSG00000144306	625.571	0.134288	0.0382481	3.51096	0.000446487	0.0365078	SCRN3
ENSG00000145868	1873.98	0.205957	0.057128	3.60518	0.000311933	0.029336	FBXO38
ENSG00000146021	28.7198	-0.543811	0.152301	-3.57063	0.000356123	0.031318	KLHL3
ENSG00000147650	153.384	0.357903	0.0929317	3.85125	0.000117519	0.0157167	LRP12
ENSG00000147883	393.622	0.508702	0.12941	3.93095	8.46119e-05	0.0123635	CDKN2B
ENSG00000148459	346.442	0.208313	0.0585212	3.55961	0.0003714	0.0320445	PDSS1
ENSG00000148773	28.9975	1.71874	0.330477	5.20079	1.98442e-07	0.000143041	MKI67
ENSG00000149418	4361.34	0.375323	0.109175	3.43781	0.000586447	0.0436543	ST14
ENSG00000149516	28.7504	1.57346	0.387077	4.06496	4.80398e-05	0.00815179	MS4A3
ENSG00000150510	18.6372	0.795618	0.19988	3.98047	6.87794e-05	0.0107466	FAM124A
ENSG00000150627	137.547	-0.360304	0.100787	-3.57492	0.000350339	0.031318	WDR17
ENSG00000151136	752.835	-0.344007	0.0969746	-3.54739	0.000389069	0.0330102	BTBD11
ENSG00000151726	13574.2	0.31295	0.0816907	3.83091	0.00012767	0.0165144	ACSL1
ENSG00000154620	33.2348	3.00686	0.346479	8.67835	4.01566e-18	1.58428e-14	TMSB4Y
ENSG00000154917	16.7862	0.723691	0.174212	4.15408	3.26596e-05	0.00639741	RAB6B
ENSG00000155093	248.066	0.466217	0.119977	3.88589	0.000101954	0.0139869	PTPRN2
ENSG00000155097	2741.03	0.138607	0.040219	3.44631	0.000568303	0.0425043	ATP6V1C1
ENSG00000155307	2554.03	0.313841	0.0747789	4.19692	2.70566e-05	0.00577	SAMSN1
ENSG00000155975	1169.83	0.149538	0.039898	3.748	0.000178252	0.0200928	VPS37A
ENSG00000157064	39.1234	0.615329	0.144219	4.26662	1.98454e-05	0.00478444	NMNAT2
ENSG00000157077	10.2785	0.911538	0.224154	4.06657	4.771e-05	0.00815179	ZFYVE9
ENSG00000157657	371.06	-0.301762	0.0821275	-3.67431	0.000238493	0.0249249	ZNF618
ENSG00000158578	41.535	2.2045	0.540487	4.07872	4.52839e-05	0.0080295	ALAS2
ENSG00000158856	73.963	1.13414	0.251653	4.50675	6.58283e-06	0.00221029	DMTN
ENSG00000159618	71.226	-0.811676	0.186179	-4.35966	1.30266e-05	0.00362365	ADGRG5
ENSG00000159708	20.6342	-0.698893	0.185549	-3.76662	0.00016547	0.0193428	LRRC36
ENSG00000159788	709.309	-0.198747	0.057471	-3.45821	0.000543778	0.0415768	RGS12
ENSG00000161911	63.8775	1.06291	0.244823	4.34156	1.41474e-05	0.00384932	TREML1
ENSG00000161944	4452.14	0.355151	0.0901028	3.94162	8.09328e-05	0.0119364	ASGR2
ENSG00000162804	329.951	-0.461088	0.116784	-3.9482	7.87407e-05	0.011878	SNED1
ENSG00000162881	312.296	-0.234767	0.0650245	-3.61044	0.000305683	0.0292084	OXER1
ENSG00000162882	602.455	-0.172766	0.0470641	-3.67087	0.000241722	0.0250961	HAAO
ENSG00000163449	53.3331	0.439606	0.124665	3.52631	0.000421392	0.0353723	TMEM169
ENSG00000163735	25.5022	0.90391	0.266883	3.38692	0.00070683	0.0476688	CXCL5
ENSG00000163736	449.54	1.25967	0.261094	4.82458	1.40299e-06	0.000670925	PPBP
ENSG00000163737	195.371	0.932191	0.247079	3.77285	0.000161394	0.0190071	PF4
ENSG00000163754	4196.55	0.207114	0.0499066	4.15004	3.32417e-05	0.00639741	GYG1
ENSG00000163803	2116.53	0.266848	0.0741599	3.59827	0.000320336	0.0297658	PLB1
ENSG00000164087	89.9618	0.211205	0.0591301	3.57187	0.000354444	0.031318	POC1A
ENSG00000164104	7504.07	0.238783	0.0654736	3.64701	0.000265311	0.0264992	HMGB2
ENSG00000164120	65.8677	0.891408	0.262829	3.39158	0.000694899	0.0472681	HPGD
ENSG00000164181	22.5274	0.893169	0.235454	3.79339	0.000148606	0.0181003	ELOVL7
ENSG00000164741	61.5531	0.522681	0.148037	3.53075	0.00041439	0.0349706	DLC1
ENSG00000164850	341.203	0.758937	0.205067	3.70092	0.000214819	0.0230617	GPER1
ENSG00000166091	24.2963	1.39587	0.330602	4.2222	2.4193e-05	0.00530263	CMTM5
ENSG00000166428	805.987	-0.695701	0.167588	-4.15126	3.30644e-05	0.00639741	PLD4
ENSG00000166527	2156.02	0.356048	0.0774168	4.5991	4.24318e-06	0.00176215	CLEC4D
ENSG00000166947	10.9578	1.16648	0.216704	5.38282	7.33274e-08	6.1607e-05	EPB42
ENSG00000167100	11.3247	1.86889	0.281743	6.63331	3.2825e-11	5.18012e-08	SAMD14
ENSG00000167113	731.727	-0.146479	0.0395638	-3.70235	0.000213611	0.0230617	COQ4
ENSG00000167613	5241.59	0.281202	0.0724069	3.88363	0.000102909	0.0139869	LAIR1
ENSG00000168297	2913.02	0.136453	0.0393748	3.4655	0.000529248	0.0407418	PXK
ENSG00000168615	4134.18	0.213676	0.0569054	3.75493	0.000173393	0.0198125	ADAM9
ENSG00000168661	10.4932	-0.640606	0.18957	-3.37926	0.000726802	0.0483989	ZNF30
ENSG00000169313	213.86	0.670106	0.151108	4.43461	9.22394e-06	0.00287645	P2RY12
ENSG00000169704	34.331	1.03497	0.304827	3.39527	0.000685607	0.0472681	GP9
ENSG00000169902	275.298	1.14343	0.298832	3.82632	0.000130071	0.0165536	TPST1
ENSG00000170017	1930.51	0.220442	0.0643408	3.42616	0.000612176	0.0452224	ALCAM
ENSG00000170390	10.8065	-0.82679	0.202941	-4.07404	4.6204e-05	0.00810161	DCLK2
ENSG00000170439	68.6034	1.68273	0.327021	5.14563	2.66629e-07	0.000178968	METTL7B
ENSG00000171476	33.927	1.49101	0.340475	4.37921	1.19109e-05	0.00348084	HOPX
ENSG00000172594	1161.05	0.28495	0.076714	3.71444	0.000203654	0.0224746	SMPDL3A
ENSG00000172794	2171.22	-0.267729	0.0700691	-3.82092	0.000132953	0.016785	RAB37
ENSG00000173210	27.8581	0.977491	0.281355	3.47423	0.000512316	0.0400241	ABLIM3
ENSG00000173744	6696.54	0.277083	0.057689	4.80306	1.56261e-06	0.000725281	AGFG1
ENSG00000174175	84.2559	0.80125	0.165717	4.83507	1.33101e-06	0.000656397	SELP
ENSG00000174944	82.2981	-0.830099	0.240439	-3.45243	0.000555557	0.0419485	P2RY14
ENSG00000175513	28.2497	-0.467773	0.111894	-4.18048	2.9089e-05	0.00604017	TSGA10IP
ENSG00000176142	1072.53	0.26426	0.0662396	3.98946	6.62244e-05	0.0104509	TMEM39A
ENSG00000176728	16.3424	1.60473	0.298235	5.38076	7.41735e-08	6.1607e-05	TTTY14
ENSG00000177106	16.0202	2.14873	0.284866	7.54294	4.59477e-14	9.06375e-11	EPS8L2
ENSG00000177575	24329.7	0.358379	0.098235	3.64818	0.000264104	0.0264992	CD163
ENSG00000178222	15.1274	1.38969	0.302833	4.58897	4.45445e-06	0.00180245	RNF212
ENSG00000178694	483	0.143249	0.0414908	3.45256	0.000555291	0.0419485	NSUN3
ENSG00000180776	12444.4	0.184482	0.0511756	3.60488	0.000312303	0.029336	ZDHHC20
ENSG00000182173	298.318	-0.226373	0.0551379	-4.10559	4.03289e-05	0.00731529	TSEN54
ENSG00000183019	2390.25	0.496657	0.102436	4.84845	1.2443e-06	0.000641797	MCEMP1
ENSG00000183049	2949.04	-0.245947	0.0629868	-3.90474	9.43284e-05	0.0131734	CAMK1D
ENSG00000183793	67.2339	-0.843274	0.199268	-4.23186	2.3177e-05	0.00522509	NPIPA5
ENSG00000184428	742.909	-0.235266	0.0692729	-3.39622	0.000683241	0.0472681	TOP1MT
ENSG00000184500	96.5072	0.712188	0.138511	5.14176	2.72177e-07	0.000178968	PROS1
ENSG00000184792	73.2578	0.86986	0.176543	4.92718	8.34255e-07	0.000453978	OSBP2
ENSG00000185100	125.569	-0.238237	0.0699925	-3.40376	0.000664658	0.0466176	ADSSL1
ENSG00000185361	645.21	-0.226216	0.0566222	-3.99517	6.46471e-05	0.0104102	TNFAIP8L1
ENSG00000185432	7074.77	0.201488	0.0580638	3.47012	0.000520234	0.0402947	METTL7A
ENSG00000185567	16.8158	-0.753201	0.220037	-3.42306	0.000619204	0.0452224	AHNAK2
ENSG00000186235	41.1517	-1.08558	0.304067	-3.57018	0.000356731	0.031318	AC016757.3
ENSG00000186318	884.617	-0.305868	0.0631197	-4.84585	1.26074e-06	0.000641797	BACE1
ENSG00000186417	11.2709	3.23151	0.426213	7.58192	3.40482e-14	7.67593e-11	GLDN
ENSG00000186815	7918.1	-0.175735	0.0513131	-3.42475	0.000615361	0.0452224	TPCN1
ENSG00000186854	71.8627	-0.402688	0.110838	-3.63313	0.00028	0.0274452	TRABD2A
ENSG00000187164	5510.24	0.330429	0.0919797	3.59241	0.000327637	0.0302365	SHTN1
ENSG00000187824	81.7661	-0.355228	0.0777942	-4.56625	4.96527e-06	0.00186564	TMEM220
ENSG00000187912	64.9084	-0.730735	0.17648	-4.14062	3.46374e-05	0.0065073	CLEC17A
ENSG00000188536	328.48	1.68914	0.474754	3.55793	0.000373789	0.0320585	HBA2
ENSG00000188559	4078	0.208377	0.0455547	4.57423	4.77983e-06	0.00183977	RALGAPA2
ENSG00000189221	67.8769	2.05059	0.456625	4.49075	7.09726e-06	0.00233337	MAOA
ENSG00000197744	14.4972	1.17384	0.274223	4.28061	1.86384e-05	0.00459581	PTMAP2
ENSG00000198363	1879.95	0.430235	0.0855326	5.03007	4.90293e-07	0.000297589	ASPH
ENSG00000198513	22.9199	0.740257	0.146852	5.04083	4.63506e-07	0.000292584	ATL1
ENSG00000198744	186.679	-1.40024	0.354936	-3.94505	7.97839e-05	0.011878	MTCO3P12
ENSG00000198964	1547.53	0.18036	0.0407248	4.42875	9.47819e-06	0.00287645	SGMS1
ENSG00000204406	364.734	0.144849	0.0428645	3.37924	0.000726857	0.0483989	MBD5
ENSG00000204420	86.2481	0.777115	0.221201	3.51316	0.000442812	0.0365071	C6orf25
ENSG00000205038	10.144	1.54275	0.32315	4.7741	1.80515e-06	0.000813917	PKHD1L1
ENSG00000213366	112.719	-0.758369	0.178612	-4.24591	2.17707e-05	0.00505755	GSTM2
ENSG00000214063	1731.98	-0.289247	0.0770642	-3.75332	0.00017451	0.0198125	TSPAN4
ENSG00000226124	103.79	-0.397819	0.0962104	-4.13488	3.55138e-05	0.00659344	FTCDNL1
ENSG00000226281	34.3525	-0.375094	0.103728	-3.61614	0.000299032	0.0289511	RP1-80N2.2
ENSG00000227507	688.362	-0.323015	0.0777103	-4.15665	3.2295e-05	0.00639741	LTB
ENSG00000229647	13.0837	0.537835	0.137355	3.91566	9.01587e-05	0.0129345	AC007879.7
ENSG00000230202	219.809	0.851611	0.214075	3.9781	6.94685e-05	0.0107479	RP11-632C17__A.1
ENSG00000231535	48.2545	3.42	0.346222	9.87806	5.1829e-23	4.08957e-19	LINC00278
ENSG00000232973	406.212	0.281167	0.083376	3.37227	0.000745503	0.0494319	CYP1B1-AS1
ENSG00000233864	98.0136	3.69336	0.368955	10.0103	1.37298e-23	2.16669e-19	TTTY15
ENSG00000239839	38.6078	2.39984	0.592808	4.04826	5.15998e-05	0.00857154	DEFA3
ENSG00000241859	48.9242	3.2973	0.358822	9.18922	3.95704e-20	2.08154e-16	ANOS2P
ENSG00000247627	27.8716	1.68641	0.218003	7.73574	1.02803e-14	2.7039e-11	MTND4P12
ENSG00000259207	91.0877	1.30655	0.285064	4.58335	4.57586e-06	0.00180529	ITGB3
ENSG00000259953	722.252	-0.180488	0.0497863	-3.62525	0.000288678	0.0281212	RP11-4O1.2
ENSG00000260197	21.8854	2.28951	0.337419	6.78537	1.15788e-11	2.03027e-08	RP11-424G14.1
ENSG00000260401	382.887	-0.330325	0.0942093	-3.50629	0.000454397	0.0365871	RP11-800A3.4
ENSG00000261804	15.8046	-0.886775	0.247822	-3.57827	0.000345874	0.031318	RP11-44F14.2
ENSG00000267102	137.912	0.255691	0.0729822	3.50347	0.000459243	0.0367884	RP11-686D22.7
ENSG00000272092	44.4443	0.269801	0.078861	3.42122	0.000623416	0.0452224	RP11-350N15.5
ENSG00000272398	35.3374	1.57038	0.362797	4.32855	1.50097e-05	0.00401472	CD24
ENSG00000275395	88.0907	-1.13798	0.307209	-3.70425	0.000212016	0.0230617	FCGBP
ENSG00000276644	165.925	0.572304	0.114943	4.97904	6.38998e-07	0.000373482	DACH1
ENSG00000282995	15.4786	-1.746	0.478176	-3.65137	0.000260841	0.0264992	FRG1EP

### Sheet: Table13 DEG_C1&C2_12md
gene_id	baseMean	log2FoldChange	lfcSE	stat	pvalue	padj	gene_name
ENSG00000001497	1384.2	-0.0986187	0.0263779	-3.73869	0.000184983	0.0154756	LAS1L
ENSG00000005961	315.274	1.22966	0.23428	5.24868	1.5319e-07	9.29863e-05	ITGA2B
ENSG00000010610	31947.6	-0.155455	0.0400038	-3.88602	0.000101903	0.0111617	CD4
ENSG00000011105	33.5961	0.6018	0.143883	4.18256	2.88249e-05	0.00522891	TSPAN9
ENSG00000011201	29.2889	0.752979	0.225683	3.33644	0.000848582	0.0373726	ANOS1
ENSG00000014257	2385.26	0.120824	0.0354422	3.40905	0.000651906	0.0325582	ACPP
ENSG00000019485	170.187	-0.185313	0.0562035	-3.29718	0.000976605	0.0398529	PRDM11
ENSG00000020181	1047.42	-0.361851	0.0773516	-4.67801	2.89675e-06	0.000993836	ADGRA2
ENSG00000028839	565.544	0.10089	0.0309548	3.25929	0.00111693	0.0434172	TBPL1
ENSG00000039600	14.8448	-0.446085	0.13878	-3.21433	0.00130751	0.04722	SOX30
ENSG00000040341	848.178	0.116202	0.030296	3.83555	0.000125283	0.0125938	STAU2
ENSG00000043591	56.6448	-0.683453	0.210554	-3.24597	0.00117052	0.0441943	ADRB1
ENSG00000047597	13.0842	0.97086	0.247428	3.9238	8.71623e-05	0.0104371	XK
ENSG00000048471	4601.87	-0.125521	0.0357028	-3.51573	0.000438541	0.0262195	SNX29
ENSG00000050344	1531.63	-0.292449	0.0865238	-3.37999	0.000724895	0.0346728	NFE2L3
ENSG00000052841	4892.07	-0.0570548	0.0166148	-3.43398	0.000594778	0.0310821	TTC17
ENSG00000054793	17.6624	0.695689	0.200871	3.46337	0.000533455	0.0293344	ATP9A
ENSG00000055044	1388.34	-0.108576	0.0298696	-3.63501	0.000277971	0.0198504	NOP58
ENSG00000062598	2719.08	0.151847	0.0438192	3.46531	0.000529627	0.0292258	ELMO2
ENSG00000062716	14284	0.13523	0.0347315	3.8936	9.87684e-05	0.0109004	VMP1
ENSG00000064601	10017.3	0.171868	0.0416539	4.12611	3.68953e-05	0.0060029	CTSA
ENSG00000064886	154.697	0.912419	0.12687	7.19175	6.39659e-13	2.01902e-09	CHI3L2
ENSG00000065150	3955.44	-0.181193	0.0354488	-5.11141	3.19762e-07	0.000174017	IPO5
ENSG00000068001	539.461	0.1388	0.0419266	3.31055	0.000931139	0.0391873	HYAL2
ENSG00000070182	14.5355	1.19408	0.215134	5.55037	2.85066e-08	2.24946e-05	SPTB
ENSG00000070950	353.65	-0.131453	0.0339275	-3.87454	0.000106826	0.0113914	RAD18
ENSG00000072818	3177.74	0.174801	0.0512734	3.40919	0.000651566	0.0325582	ACAP1
ENSG00000073060	1274.57	-0.227566	0.0554062	-4.10722	4.00447e-05	0.00642893	SCARB1
ENSG00000074319	2359.04	0.101626	0.0290187	3.50208	0.000461646	0.0266875	TSG101
ENSG00000074621	378.085	-0.14606	0.0343549	-4.2515	2.1234e-05	0.00436605	SLC24A1
ENSG00000077232	6678.85	-0.133576	0.0322194	-4.14582	3.38596e-05	0.00582727	DNAJC10
ENSG00000077420	9399.44	0.110472	0.0315149	3.50537	0.000455965	0.0265101	APBB1IP
ENSG00000077984	169.973	0.792905	0.219555	3.61142	0.000304531	0.0205389	CST7
ENSG00000078053	107.58	1.41205	0.214001	6.59834	4.15784e-11	6.5619e-08	AMPH
ENSG00000079277	2687.58	0.120976	0.0279558	4.32742	1.50868e-05	0.00339711	MKNK1
ENSG00000079691	201.546	-0.275509	0.0671058	-4.10559	4.03285e-05	0.00642893	LRRC16A
ENSG00000083123	157.476	-0.20128	0.0587204	-3.42778	0.000608545	0.0315456	BCKDHB
ENSG00000084764	400.972	0.19632	0.0515195	3.81059	0.000138635	0.01329	MAPRE3
ENSG00000084774	989.979	-0.127701	0.0323861	-3.94308	8.0441e-05	0.00991812	CAD
ENSG00000085117	1740.89	0.273332	0.0627211	4.35789	1.31324e-05	0.00309336	CD82
ENSG00000085741	10.7774	1.03872	0.214596	4.84036	1.29607e-06	0.000511366	WNT11
ENSG00000086065	2078.94	0.174192	0.0475046	3.66685	0.000245556	0.0184541	CHMP5
ENSG00000086544	741.828	0.295625	0.0769164	3.84346	0.000121314	0.0124328	ITPKC
ENSG00000087116	590.402	2.01166	0.395802	5.08249	3.72526e-07	0.000191707	ADAMTS2
ENSG00000087301	745.133	-0.146825	0.0452317	-3.24606	0.00117016	0.0441943	TXNDC16
ENSG00000088053	29.7232	0.555494	0.16948	3.27764	0.0010468	0.041509	GP6
ENSG00000088826	213.726	0.315152	0.0940997	3.34913	0.000810667	0.0368945	SMOX
ENSG00000088882	21.8962	2.97556	0.373377	7.9693	1.59572e-15	1.25918e-11	CPXM1
ENSG00000089220	1460.08	-0.198334	0.0537111	-3.69262	0.000221959	0.0175069	PEBP1
ENSG00000089486	1373.75	-0.231123	0.0591544	-3.90711	9.34049e-05	0.0106995	CDIP1
ENSG00000090621	6989.59	-0.113327	0.0321554	-3.52434	0.000424532	0.0258686	PABPC4
ENSG00000090924	1311.66	0.225471	0.0699178	3.2248	0.0012606	0.0465921	PLEKHG2
ENSG00000091831	34.5569	-0.37536	0.100342	-3.74082	0.000183424	0.0154756	ESR1
ENSG00000093217	83.8756	-0.336841	0.0754281	-4.46572	7.98002e-06	0.0020646	XYLB
ENSG00000095485	1535.76	0.0965782	0.028566	3.38088	0.000722545	0.0346728	CWF19L1
ENSG00000096060	12346.7	0.348668	0.107088	3.25591	0.00113028	0.0437711	FKBP5
ENSG00000096384	16268.8	-0.140869	0.0405036	-3.47793	0.000505302	0.0284935	HSP90AB1
ENSG00000099377	53.4942	0.381618	0.113473	3.36308	0.000770793	0.0356735	HSD3B7
ENSG00000099785	2574.4	0.135394	0.0422574	3.20404	0.00135513	0.0487168	2002-03-01
ENSG00000099998	27.9144	-0.546943	0.156018	-3.50564	0.000455509	0.0265101	GGT5
ENSG00000100276	30.5787	-0.473333	0.123294	-3.83907	0.000123502	0.0125115	RASL10A
ENSG00000100365	4993.09	0.167625	0.0446636	3.75306	0.000174691	0.0152319	NCF4
ENSG00000100380	6644.27	-0.116856	0.0312038	-3.74493	0.000180446	0.0154756	ST13
ENSG00000100399	10.6351	0.345602	0.106452	3.24656	0.00116807	0.0441943	CHADL
ENSG00000100448	35.2925	1.29002	0.347851	3.70855	0.000208451	0.016615	CTSG
ENSG00000100580	1936.45	0.155994	0.0395539	3.94384	8.01877e-05	0.00991812	TMED8
ENSG00000100823	4532.8	-0.145051	0.0409535	-3.54185	0.000397337	0.0247857	APEX1
ENSG00000101150	9172.65	0.0872152	0.0260418	3.34904	0.000810915	0.0368945	TPD52L2
ENSG00000101335	66.5761	0.901633	0.220443	4.09009	4.31206e-05	0.00667185	MYL9
ENSG00000101460	76.2878	0.295523	0.0883362	3.34544	0.000821535	0.0371069	MAP1LC3A
ENSG00000101654	1430.12	-0.0822728	0.0242802	-3.38847	0.000702826	0.0343207	RNMT
ENSG00000101868	447.071	-0.18867	0.0447339	-4.21761	2.46903e-05	0.00475198	POLA1
ENSG00000102241	2204.81	-0.0852202	0.0254384	-3.35006	0.000807932	0.0368945	HTATSF1
ENSG00000102921	3688.04	0.109912	0.0317931	3.45709	0.000546034	0.0296134	N4BP1
ENSG00000103056	177.477	-0.304466	0.0854693	-3.56228	0.000367643	0.023586	SMPD3
ENSG00000103064	746.068	-0.178829	0.0539799	-3.31287	0.00092343	0.0391873	SLC7A6
ENSG00000103145	544.778	0.196075	0.0516981	3.79269	0.000149026	0.0139167	HCFC1R1
ENSG00000103356	312.546	-0.150541	0.0452072	-3.33004	0.000868349	0.0378571	EARS2
ENSG00000103569	8732.82	0.312011	0.0828561	3.7657	0.000166083	0.0149012	AQP9
ENSG00000104218	603.449	-0.121617	0.0319927	-3.80139	0.000143885	0.0135166	CSPP1
ENSG00000104381	258.221	0.136932	0.0409924	3.34043	0.000836487	0.0373532	GDAP1
ENSG00000104687	5048.71	0.11462	0.0345178	3.32062	0.000898181	0.0385193	GSR
ENSG00000104823	2105.61	0.123405	0.0383334	3.21927	0.00128519	0.0468032	ECH1
ENSG00000104918	908.743	0.865625	0.125451	6.9001	5.19672e-12	1.17164e-08	RETN
ENSG00000105202	3257.2	-0.150513	0.0447877	-3.36059	0.00077777	0.0357865	FBL
ENSG00000106070	442.996	0.416177	0.0951722	4.37288	1.22616e-05	0.00293201	GRB10
ENSG00000106628	668.527	-0.171402	0.0498578	-3.43781	0.000586437	0.0308505	POLD2
ENSG00000106772	349.102	0.695955	0.182854	3.80607	0.000141194	0.0133433	PRUNE2
ENSG00000106952	2462.85	-0.164733	0.0455467	-3.6168	0.000298272	0.0204619	TNFSF8
ENSG00000107897	1856.6	0.0909798	0.0261018	3.48557	0.000491086	0.0278789	ACBD5
ENSG00000108448	78.0738	-0.277942	0.0819562	-3.39135	0.000695485	0.0341936	TRIM16L
ENSG00000108590	115.774	0.157725	0.0493612	3.19532	0.00139677	0.0496483	MED31
ENSG00000108788	3313.06	0.123501	0.0290329	4.25383	2.10149e-05	0.00436605	MLX
ENSG00000108950	521.287	1.24933	0.25522	4.89511	9.8253e-07	0.000438873	FAM20A
ENSG00000108984	925.383	0.195932	0.0592482	3.30698	0.000943079	0.0393424	MAP2K6
ENSG00000109133	3117.69	0.122997	0.0349307	3.52117	0.000429648	0.0259797	TMEM33
ENSG00000109466	1687.22	0.205357	0.0419938	4.89018	1.00745e-06	0.000438873	KLHL2
ENSG00000110002	685.018	0.198711	0.0600219	3.31064	0.000930819	0.0391873	VWA5A
ENSG00000110079	960.665	0.554497	0.103434	5.3609	8.28091e-08	5.22757e-05	MS4A4A
ENSG00000110619	2019.92	0.0904244	0.0240475	3.76024	0.000169748	0.0149663	CARS
ENSG00000110660	21.8942	-0.4206	0.12881	-3.26528	0.00109355	0.0427188	SLC35F2
ENSG00000110841	86.0703	-0.267064	0.0680083	-3.92693	8.60356e-05	0.0104371	PPFIBP1
ENSG00000110925	636.533	0.161456	0.048618	3.32092	0.000897215	0.0385193	CSRNP2
ENSG00000111144	28045.2	0.157736	0.047874	3.29482	0.000984832	0.0398529	LTA4H
ENSG00000111321	7751.72	0.0957967	0.0290693	3.29546	0.000982607	0.0398529	LTBR
ENSG00000111554	794.082	-0.223104	0.064708	-3.44786	0.000565041	0.0299571	MDM1
ENSG00000111913	18727.9	0.16282	0.0427741	3.80651	0.000140943	0.0133433	FAM65B
ENSG00000112053	120.378	0.377891	0.116592	3.24115	0.0011905	0.0445226	SLC26A8
ENSG00000112062	8679.81	0.139798	0.0386877	3.6135	0.000302093	0.0204619	MAPK14
ENSG00000112290	261.456	0.41559	0.110256	3.76933	0.000163687	0.0148466	WASF1
ENSG00000112787	3847.94	-0.0907388	0.0271866	-3.33763	0.000844955	0.0373532	FBRSL1
ENSG00000113048	1395.41	-0.109614	0.0337124	-3.25143	0.00114824	0.043772	MRPS27
ENSG00000113532	4376.97	0.19762	0.0435888	4.53373	5.79505e-06	0.00160452	ST8SIA4
ENSG00000115053	14981.9	-0.0930973	0.0269899	-3.44935	0.000561948	0.0299571	NCL
ENSG00000115216	4962.98	0.0773801	0.0233965	3.30734	0.000941855	0.0393424	NRBP1
ENSG00000115425	406.492	0.24301	0.0605505	4.01334	5.9866e-05	0.00814488	PECR
ENSG00000115590	972.71	2.50958	0.284595	8.81805	1.16469e-18	1.83811e-14	IL1R2
ENSG00000115604	55.0158	1.52252	0.283313	5.37399	7.70126e-08	5.06422e-05	IL18R1
ENSG00000116251	11094.6	-0.137005	0.0406055	-3.37406	0.000740676	0.0348936	RPL22
ENSG00000116991	959.443	0.272564	0.0623091	4.37438	1.21776e-05	0.00293201	SIPA1L2
ENSG00000117758	3582.28	0.107544	0.0296927	3.6219	0.000292448	0.0203549	STX12
ENSG00000118495	1568.13	-0.181123	0.047457	-3.81657	0.00013532	0.0131019	PLAGL1
ENSG00000118596	1525.72	0.221377	0.0564504	3.92162	8.79566e-05	0.0104371	SLC16A7
ENSG00000118922	391.405	-0.393532	0.0952018	-4.13366	3.57033e-05	0.00599243	KLF12
ENSG00000119139	2659.31	0.242963	0.0672366	3.61354	0.00030204	0.0204619	TJP2
ENSG00000119537	1161.63	-0.144381	0.03984	-3.62401	0.000290073	0.0203549	KDSR
ENSG00000119977	727.852	-0.163523	0.0444218	-3.68113	0.0002322	0.0177033	TCTN3
ENSG00000120129	31749	0.40192	0.106629	3.76933	0.000163687	0.0148466	DUSP1
ENSG00000120885	1589.05	1.18697	0.239981	4.9461	7.57148e-07	0.0003621	CLU
ENSG00000121316	29221.4	0.261127	0.0572312	4.56266	5.05085e-06	0.00153293	PLBD1
ENSG00000121578	421.409	0.133319	0.0361155	3.69146	0.000222969	0.0175069	B4GALT4
ENSG00000121797	305.915	0.247347	0.0732967	3.3746	0.000739241	0.0348936	CCRL2
ENSG00000121933	99.1446	0.661019	0.168793	3.91615	8.99733e-05	0.0105182	TMIGD3
ENSG00000122025	1624.48	0.602579	0.154668	3.89595	9.78155e-05	0.0109004	FLT3
ENSG00000122122	12358.1	0.10147	0.0270976	3.74462	0.000180668	0.0154756	SASH3
ENSG00000122378	124.744	-0.467004	0.105759	-4.41572	1.00672e-05	0.00252192	FAM213A
ENSG00000122971	852.698	0.128493	0.0328903	3.90672	9.35583e-05	0.0106995	ACADS
ENSG00000123179	368.414	-0.227215	0.069345	-3.27658	0.00105072	0.0415263	EBPL
ENSG00000123353	324.636	0.185336	0.0495529	3.74016	0.000183904	0.0154756	ORMDL2
ENSG00000123610	230.937	0.683816	0.137085	4.98827	6.09211e-07	0.000300455	TNFAIP6
ENSG00000123815	1521.9	0.101006	0.030285	3.33518	0.000852434	0.0373726	ADCK4
ENSG00000124104	611.321	0.130367	0.0405509	3.21489	0.00130495	0.04722	SNX21
ENSG00000125166	1229.43	-0.114374	0.0316006	-3.61934	0.000295353	0.0203549	GOT2
ENSG00000126016	42.121	-0.350292	0.0866061	-4.04465	5.24008e-05	0.00761547	AMOT
ENSG00000126602	652.958	-0.138203	0.0419401	-3.29524	0.000983383	0.0398529	TRAP1
ENSG00000126870	376.894	-0.314496	0.0462336	-6.80231	1.02955e-11	1.80537e-08	WDR60
ENSG00000128731	1899.56	-0.135505	0.0406293	-3.33516	0.000852499	0.0373726	HERC2
ENSG00000129103	3039.38	-0.0981325	0.029585	-3.31696	0.00091001	0.0389208	SUMF2
ENSG00000129450	5455.02	0.127949	0.0357422	3.57979	0.000343873	0.0226125	SIGLEC9
ENSG00000129538	90.0729	0.758998	0.179309	4.23292	2.30679e-05	0.00460833	RNASE1
ENSG00000130717	1146.35	0.0735988	0.022073	3.33434	0.000855021	0.0373793	UCK1
ENSG00000131042	29766.2	0.105875	0.0328478	3.2232	0.00126769	0.0466591	LILRB2
ENSG00000131089	400.619	-0.187814	0.0387578	-4.84584	1.26077e-06	0.000510191	ARHGEF9
ENSG00000131370	807.151	-0.231606	0.0679179	-3.41009	0.000649407	0.0325582	SH3BP5
ENSG00000131844	1470.63	-0.115421	0.0330473	-3.4926	0.000478346	0.027311	MCCC2
ENSG00000132024	2006.37	0.0800171	0.0240416	3.32828	0.000873833	0.0379913	CC2D1A
ENSG00000132170	64.2789	0.852317	0.156516	5.44555	5.16464e-08	3.54384e-05	PPARG
ENSG00000132846	391.871	-0.218218	0.0607708	-3.59083	0.000329625	0.0217663	ZBED3
ENSG00000132965	2229.75	0.322888	0.0864706	3.73407	0.000188409	0.0156498	ALOX5AP
ENSG00000133063	16.1396	0.907787	0.21749	4.17393	2.99388e-05	0.00536925	CHIT1
ENSG00000133069	24.1379	0.948019	0.200167	4.73614	2.17829e-06	0.000799484	TMCC2
ENSG00000133422	715.133	0.117392	0.0355358	3.30349	0.000954881	0.0394554	MORC2
ENSG00000133800	17.8123	0.598229	0.149902	3.99081	6.5849e-05	0.00858867	LYVE1
ENSG00000133943	3578.01	-0.114533	0.0336281	-3.40589	0.000659499	0.0326867	C14orf159
ENSG00000134686	8128.3	0.248057	0.0724414	3.42424	0.000616526	0.0315559	PHC2
ENSG00000134780	734.725	-0.221208	0.0596332	-3.70947	0.00020769	0.016615	DAGLA
ENSG00000134802	1777.36	0.091101	0.0260374	3.49886	0.00046726	0.0269135	SLC43A3
ENSG00000134827	19.9647	1.12751	0.352237	3.20099	0.00136957	0.0489019	TCN1
ENSG00000134851	4262.55	0.0813399	0.0250065	3.25275	0.00114293	0.0437711	TMEM165
ENSG00000134909	634.921	-0.163965	0.0428749	-3.82427	0.000131161	0.0130188	ARHGAP32
ENSG00000135074	4023.16	0.251567	0.0736599	3.41526	0.000637217	0.0321296	ADAM19
ENSG00000135124	2346.86	0.146233	0.0434636	3.3645	0.000766827	0.0355943	P2RX4
ENSG00000135404	10690.1	0.159504	0.0491668	3.24413	0.00117809	0.0442681	CD63
ENSG00000135424	165.63	0.668671	0.155711	4.2943	1.75245e-05	0.00384127	ITGA7
ENSG00000135631	170.402	0.551714	0.120217	4.58932	4.44694e-06	0.00140363	RAB11FIP5
ENSG00000135636	17564.3	0.303657	0.0794719	3.82093	0.000132948	0.0130322	DYSF
ENSG00000135821	25387.8	0.15265	0.0470736	3.24279	0.00118365	0.0443715	GLUL
ENSG00000135838	5295.64	0.162867	0.0405744	4.01404	5.96874e-05	0.00814488	NPL
ENSG00000135926	7472.85	0.0962679	0.0277016	3.47518	0.000510511	0.0285705	TMBIM1
ENSG00000136100	3067.78	-0.0811569	0.0228157	-3.55706	0.000375031	0.023705	VPS36
ENSG00000136158	38.3167	0.875947	0.235182	3.72456	0.00019566	0.0158635	SPRY2
ENSG00000136160	47.747	0.721399	0.179268	4.02413	5.71868e-05	0.00805823	EDNRB
ENSG00000136634	32.7186	0.577726	0.175861	3.28514	0.00101933	0.0405215	IL10
ENSG00000136699	1713.88	-0.0807705	0.0235011	-3.43688	0.000588449	0.0308535	SMPD4
ENSG00000136717	565.254	-0.423188	0.126515	-3.34497	0.000822926	0.0371069	BIN1
ENSG00000136824	564.677	-0.184938	0.0453163	-4.08105	4.48324e-05	0.00681887	SMC2
ENSG00000137054	340.598	-0.146865	0.0438542	-3.34894	0.000811202	0.0368945	POLR1E
ENSG00000137124	181.141	-0.238901	0.0662012	-3.60872	0.000307717	0.0206655	ALDH1B1
ENSG00000137216	968.791	0.12657	0.039011	3.24448	0.00117665	0.0442681	TMEM63B
ENSG00000137312	7129.74	0.193019	0.0513243	3.76077	0.000169391	0.0149663	FLOT1
ENSG00000137462	14096.9	0.147701	0.0396024	3.72959	0.000191793	0.0156833	TLR2
ENSG00000137474	759.584	0.265667	0.0795629	3.33909	0.000840542	0.0373532	MYO7A
ENSG00000137936	10.2237	-0.54669	0.142414	-3.83873	0.000123672	0.0125115	BCAR3
ENSG00000137947	1145.05	0.135575	0.0360039	3.76556	0.000166177	0.0149012	GTF2B
ENSG00000137970	433.328	-0.363769	0.107675	-3.3784	0.00072909	0.0346728	RPL7P9
ENSG00000138095	4321.5	-0.165875	0.0347295	-4.77621	1.78628e-06	0.000671217	LRPPRC
ENSG00000138413	4829.44	0.135681	0.0400684	3.38622	0.000708614	0.0343233	IDH1
ENSG00000138623	66.9516	-0.369395	0.100334	-3.68165	0.000231734	0.0177033	SEMA7A
ENSG00000138641	3232.36	0.122387	0.0379723	3.22305	0.00126833	0.0466591	HERC3
ENSG00000138722	22.5984	1.34365	0.284856	4.71696	2.39398e-06	0.000857067	MMRN1
ENSG00000138821	541.887	0.51551	0.128082	4.02485	5.70107e-05	0.00805823	SLC39A8
ENSG00000138942	1523.96	0.102668	0.0289445	3.54707	0.000389536	0.0243955	RNF185
ENSG00000139178	2291.43	0.18827	0.046398	4.05771	4.95557e-05	0.00737818	C1RL
ENSG00000140287	22.4203	-1.26093	0.356496	-3.537	0.000404694	0.0249487	HDC
ENSG00000140479	24.6143	0.729721	0.201399	3.62326	0.000290918	0.0203549	PCSK6
ENSG00000140545	203.082	1.33493	0.218657	6.10514	1.02709e-09	1.08063e-06	MFGE8
ENSG00000140563	982.704	0.418339	0.111802	3.74179	0.000182717	0.0154756	MCTP2
ENSG00000140836	2770.34	-0.153307	0.0471314	-3.25275	0.00114292	0.0437711	ZFHX3
ENSG00000141384	158.416	-0.261169	0.0724943	-3.60261	0.000315035	0.0209784	TAF4B
ENSG00000141385	1430.66	-0.112706	0.0325137	-3.46642	0.000527432	0.0292068	AFG3L2
ENSG00000141447	972.683	-0.179496	0.0451615	-3.97454	7.05141e-05	0.00897463	OSBPL1A
ENSG00000141560	841.179	-0.123267	0.0362068	-3.40454	0.000662764	0.0326867	FN3KRP
ENSG00000141655	27.0591	0.517829	0.130163	3.97832	6.94041e-05	0.00890517	TNFRSF11A
ENSG00000142655	663.593	0.140492	0.0387286	3.6276	0.000286064	0.0202451	PEX14
ENSG00000142798	58.3184	-0.437465	0.124818	-3.50483	0.000456897	0.0265101	HSPG2
ENSG00000143207	3542.93	0.0874741	0.0262027	3.33837	0.000842723	0.0373532	RFWD2
ENSG00000143318	31.8201	-0.965429	0.228716	-4.22108	2.43138e-05	0.00473729	CASQ1
ENSG00000143553	1328.43	0.12642	0.0363917	3.47388	0.00051299	0.0286078	SNAPIN
ENSG00000143776	202.078	0.396088	0.09772	4.05329	5.05017e-05	0.00744876	CDC42BPA
ENSG00000143878	6698.76	0.280474	0.084344	3.32536	0.000883059	0.0382869	RHOB
ENSG00000143951	257.235	-0.112609	0.0318143	-3.53957	0.000400777	0.0249018	WDPCP
ENSG00000144792	17.3744	-0.388592	0.11883	-3.27015	0.00107489	0.0420942	ZNF660
ENSG00000145428	402.301	0.219066	0.061369	3.56965	0.000357461	0.0231581	RNF175
ENSG00000145868	1873.98	0.16028	0.0456229	3.51315	0.000442827	0.0263425	FBXO38
ENSG00000146535	2890.25	-0.127515	0.0391955	-3.2533	0.00114071	0.0437711	GNA12
ENSG00000147650	153.384	0.257555	0.0746738	3.44908	0.000562507	0.0299571	LRP12
ENSG00000148346	68.7976	1.41078	0.350835	4.0212	5.79014e-05	0.00808221	LCN2
ENSG00000148450	839.246	0.17051	0.0520912	3.27329	0.00106303	0.0418373	MSRB2
ENSG00000148773	28.9975	1.29813	0.266444	4.87205	1.10445e-06	0.000458694	MKI67
ENSG00000149418	4361.34	0.357423	0.0859772	4.15719	3.22188e-05	0.00568952	ST14
ENSG00000149516	28.7504	1.0515	0.312187	3.36817	0.000756693	0.0354366	MS4A3
ENSG00000149781	17082.8	0.100519	0.0268895	3.73822	0.000185331	0.0154756	FERMT3
ENSG00000150510	18.6372	0.665205	0.160075	4.15558	3.24456e-05	0.00568952	FAM124A
ENSG00000151136	752.835	-0.300576	0.0766894	-3.91939	8.8773e-05	0.0104553	BTBD11
ENSG00000151726	13574.2	0.271414	0.0647269	4.19321	2.75033e-05	0.00509195	ACSL1
ENSG00000151743	78.0537	0.238731	0.0542197	4.40303	1.06749e-05	0.00263237	AMN1
ENSG00000151835	572.337	-0.19126	0.0467172	-4.09399	4.24015e-05	0.00667185	SACS
ENSG00000151914	1163.82	-0.268116	0.0690817	-3.88115	0.000103964	0.0111617	DST
ENSG00000151929	284.035	0.249001	0.066862	3.72411	0.000196008	0.0158635	BAG3
ENSG00000152061	3822.02	-0.172551	0.0382879	-4.50668	6.58512e-06	0.00179183	RABGAP1L
ENSG00000152207	767.992	-0.276716	0.0709604	-3.89958	9.63593e-05	0.0109004	CYSLTR2
ENSG00000152219	1034.32	-0.154888	0.0470075	-3.29497	0.000984321	0.0398529	ARL14EP
ENSG00000152582	81.9638	-0.243043	0.0733663	-3.31273	0.000923908	0.0391873	SPEF2
ENSG00000153107	850.067	-0.172388	0.0432432	-3.98648	6.70606e-05	0.00867501	ANAPC1
ENSG00000153531	34.8122	0.426395	0.123599	3.44982	0.000560951	0.0299571	ADPRHL1
ENSG00000153786	16041.5	-0.115384	0.0225443	-5.11808	3.08655e-07	0.000173971	ZDHHC7
ENSG00000153823	3645.54	-0.249888	0.0765948	-3.26246	0.00110449	0.0430397	PID1
ENSG00000154059	1490.4	-0.122812	0.035561	-3.45357	0.000553227	0.0297987	IMPACT
ENSG00000154319	47.5695	-0.384839	0.116075	-3.31543	0.000915008	0.0390288	FAM167A
ENSG00000154620	33.2348	1.66364	0.29813	5.58026	2.40159e-08	1.99484e-05	TMSB4Y
ENSG00000154930	3252.81	-0.0922997	0.0284226	-3.2474	0.00116463	0.0441943	ACSS1
ENSG00000155093	248.066	0.319386	0.0966824	3.30346	0.000955009	0.0394554	PTPRN2
ENSG00000155659	934.915	0.728523	0.173152	4.20742	2.58301e-05	0.00485298	VSIG4
ENSG00000155975	1169.83	0.113517	0.0318968	3.55887	0.000372455	0.0237019	VPS37A
ENSG00000156110	951.93	-0.345794	0.104085	-3.32222	0.00089303	0.0385193	ADK
ENSG00000156127	556.754	0.211531	0.0546778	3.86868	0.000109424	0.0115129	BATF
ENSG00000157064	39.1234	0.496011	0.115647	4.289	1.79479e-05	0.00388019	NMNAT2
ENSG00000157077	10.2785	0.833308	0.179118	4.65228	3.28277e-06	0.00107935	ZFYVE9
ENSG00000158481	1023.9	-0.280633	0.079514	-3.52936	0.000416569	0.0255809	CD1C
ENSG00000158578	41.535	1.83603	0.431927	4.25079	2.13018e-05	0.00436605	ALAS2
ENSG00000158856	73.963	0.904063	0.201145	4.49458	6.9707e-06	0.00184186	DMTN
ENSG00000159128	7307.63	0.156084	0.0408433	3.82154	0.000132623	0.0130322	IFNGR2
ENSG00000159189	324.595	0.776543	0.187523	4.14106	3.45707e-05	0.00586661	C1QC
ENSG00000159247	13.6335	0.716803	0.222655	3.21935	0.00128483	0.0468032	TUBBP5
ENSG00000159445	147.85	-0.313402	0.0566282	-5.53438	3.12337e-08	2.30014e-05	THEM4
ENSG00000159618	71.226	-0.541315	0.148309	-3.6499	0.000262339	0.0191677	ADGRG5
ENSG00000159685	45.7192	-0.245835	0.0679025	-3.62041	0.000294132	0.0203549	CHCHD6
ENSG00000159708	20.6342	-0.542991	0.144567	-3.75597	0.000172668	0.0151392	LRRC36
ENSG00000159713	1138.76	-0.369996	0.099191	-3.73013	0.000191378	0.0156833	TPPP3
ENSG00000159714	463.446	-0.367192	0.0908043	-4.04378	5.2597e-05	0.00761547	ZDHHC1
ENSG00000160214	987.827	-0.126841	0.0374408	-3.38779	0.000704594	0.0343207	RRP1
ENSG00000160293	2010.33	-0.133113	0.036912	-3.60623	0.000310682	0.0207762	VAV2
ENSG00000161911	63.8775	0.826112	0.196284	4.20877	2.56767e-05	0.00485298	TREML1
ENSG00000162078	157.346	-0.397183	0.108045	-3.67608	0.000236842	0.0179704	ZG16B
ENSG00000162885	528.984	-0.260949	0.0715699	-3.64608	0.000266276	0.0193657	B3GALNT2
ENSG00000163430	11.3416	0.614271	0.183937	3.33957	0.000839094	0.0373532	FSTL1
ENSG00000163736	449.54	0.835494	0.212075	3.93961	8.16146e-05	0.00998482	PPBP
ENSG00000163737	195.371	0.657537	0.198564	3.31146	0.000928097	0.0391873	PF4
ENSG00000163754	4196.55	0.147166	0.0401246	3.66773	0.00024471	0.0184541	GYG1
ENSG00000163909	19.5471	0.486117	0.125947	3.85968	0.000113536	0.0118663	HEYL
ENSG00000163993	503.511	0.54815	0.160253	3.42052	0.000625008	0.0318189	S100P
ENSG00000164047	73.9702	0.574259	0.174425	3.2923	0.000993706	0.039905	CAMP
ENSG00000164105	1168.87	0.386431	0.117954	3.2761	0.0010525	0.0415263	SAP30
ENSG00000164181	22.5274	0.719067	0.18873	3.81004	0.000138946	0.01329	ELOVL7
ENSG00000164237	9.49145	-0.83066	0.24211	-3.43093	0.000601525	0.0313309	CMBL
ENSG00000164296	86.9017	0.201796	0.0524253	3.84921	0.0001185	0.0123037	TIGD6
ENSG00000164741	61.5531	0.50628	0.116578	4.34284	1.4065e-05	0.00326433	DLC1
ENSG00000164850	341.203	0.739118	0.160978	4.59142	4.40241e-06	0.00140363	GPER1
ENSG00000164885	764.919	0.134162	0.0368646	3.63932	0.000273361	0.0196099	CDK5
ENSG00000164904	22.5025	-0.626668	0.144909	-4.32457	1.52829e-05	0.00339711	ALDH7A1
ENSG00000165886	967.41	0.182605	0.0527867	3.4593	0.000541584	0.0296134	UBTD1
ENSG00000166033	267.621	0.553435	0.155057	3.56922	0.000358039	0.0231581	HTRA1
ENSG00000166037	1709.6	-0.0841237	0.0258489	-3.25444	0.00113616	0.0437711	CEP57
ENSG00000166091	24.2963	0.936088	0.268064	3.49204	0.000479353	0.027311	CMTM5
ENSG00000166428	805.987	-0.601326	0.132378	-4.54248	5.55972e-06	0.00160452	PLD4
ENSG00000166446	706.881	0.208515	0.0593098	3.5157	0.000438597	0.0262195	CDYL2
ENSG00000166527	2156.02	0.254552	0.0624073	4.07888	4.52526e-05	0.00681887	CLEC4D
ENSG00000166947	10.9578	0.741227	0.181195	4.09077	4.29942e-05	0.00667185	EPB42
ENSG00000167100	11.3247	1.34609	0.233923	5.75444	8.69315e-09	8.07031e-06	SAMD14
ENSG00000167613	5241.59	0.204099	0.0581073	3.51245	0.000443994	0.0263425	LAIR1
ENSG00000167851	7557.81	0.146295	0.0453446	3.2263	0.00125402	0.0464575	CD300A
ENSG00000168528	590.63	0.360225	0.107902	3.33843	0.000842533	0.0373532	SERINC2
ENSG00000168661	10.4932	-0.661159	0.145434	-4.54612	5.46442e-06	0.00160452	ZNF30
ENSG00000168803	126.846	-0.157277	0.0478144	-3.28932	0.00100429	0.0400673	ADAL
ENSG00000169313	213.86	0.45628	0.122305	3.73069	0.000190959	0.0156833	P2RY12
ENSG00000169902	275.298	1.20768	0.232809	5.18745	2.13193e-07	0.000124615	TPST1
ENSG00000169926	23807.6	-0.0948904	0.0266181	-3.56488	0.000364017	0.0234486	KLF13
ENSG00000170275	15756.2	-0.112406	0.0340039	-3.30568	0.000947466	0.0393498	CRTAP
ENSG00000170379	60.2861	0.265447	0.0779664	3.40464	0.000662517	0.0326867	TCAF2
ENSG00000171051	21267.8	0.22764	0.0627513	3.62765	0.000286012	0.0202451	FPR1
ENSG00000171307	692.307	0.0898453	0.026578	3.38043	0.000723714	0.0346728	ZDHHC16
ENSG00000171476	33.927	1.06435	0.27402	3.8842	0.000102666	0.0111617	HOPX
ENSG00000171552	949.645	0.141391	0.0386426	3.65895	0.000253252	0.0188972	BCL2L1
ENSG00000172262	1096.56	-0.0727549	0.0212424	-3.42498	0.000614837	0.0315559	ZNF131
ENSG00000172331	578.136	0.161384	0.047088	3.42729	0.000609644	0.0315456	BPGM
ENSG00000172432	3477.37	0.111904	0.0332973	3.36076	0.000777286	0.0357865	GTPBP2
ENSG00000172594	1161.05	0.231307	0.0611133	3.78489	0.000153777	0.0141771	SMPDL3A
ENSG00000172794	2171.22	-0.182902	0.0562409	-3.25213	0.00114545	0.0437711	RAB37
ENSG00000172878	40.3342	-0.366282	0.103093	-3.55293	0.000380963	0.0239536	METAP1D
ENSG00000172936	19243.7	0.119904	0.0325257	3.68644	0.000227413	0.0175074	MYD88
ENSG00000173369	551.645	0.776933	0.175524	4.42637	9.58305e-06	0.00243935	C1QB
ENSG00000173372	1051.23	0.646083	0.143778	4.49362	7.00237e-06	0.00184186	C1QA
ENSG00000173597	2701.71	0.338633	0.0872461	3.88135	0.000103879	0.0111617	SULT1B1
ENSG00000173611	234.668	-0.179072	0.0539199	-3.32106	0.000896747	0.0385193	SCAI
ENSG00000173744	6696.54	0.165778	0.0471362	3.517	0.000436453	0.0262195	AGFG1
ENSG00000173786	3355.44	0.106255	0.0314524	3.37828	0.000729399	0.0346728	CNP
ENSG00000174175	84.2559	0.483292	0.135881	3.55673	0.000375507	0.023705	SELP
ENSG00000174928	24.8537	-0.279784	0.0794352	-3.52217	0.000428026	0.0259797	C3orf33
ENSG00000174989	348.85	-0.30281	0.0642533	-4.71276	2.4438e-06	0.000857067	FBXW8
ENSG00000175048	249.029	-0.244507	0.0739481	-3.30647	0.000944796	0.0393424	ZDHHC14
ENSG00000175198	456.957	-0.139406	0.0400955	-3.47686	0.000507329	0.0284935	PCCA
ENSG00000176142	1072.53	0.193453	0.0531539	3.63948	0.000273188	0.0196099	TMEM39A
ENSG00000176728	16.3424	0.942079	0.240741	3.91325	9.10635e-05	0.0105674	TTTY14
ENSG00000177106	16.0202	1.48429	0.237715	6.244	4.2651e-10	5.17783e-07	EPS8L2
ENSG00000177191	452.424	0.273348	0.079841	3.42366	0.000617842	0.0315559	B3GNT8
ENSG00000177917	995.799	0.0939515	0.0288696	3.25434	0.00113657	0.0437711	ARL6IP6
ENSG00000178035	1848.84	-0.158713	0.0430112	-3.69004	0.000224222	0.0175074	IMPDH2
ENSG00000178105	543.074	-0.163731	0.0473379	-3.45878	0.000542637	0.0296134	DDX10
ENSG00000178694	483	0.124376	0.0328714	3.78371	0.000154509	0.0141771	NSUN3
ENSG00000179639	639.971	-0.676519	0.200936	-3.36684	0.00076036	0.0354782	FCER1A
ENSG00000181458	31.3806	2.09707	0.438024	4.78758	1.68807e-06	0.000649785	TMEM45A
ENSG00000182022	12321.3	0.115162	0.0333345	3.45476	0.000550793	0.0297692	CHST15
ENSG00000182670	4900.27	-0.137682	0.0363224	-3.79055	0.000150313	0.0139544	TTC3
ENSG00000182749	626.086	-0.215659	0.0543478	-3.96813	7.24393e-05	0.0091459	PAQR7
ENSG00000183019	2390.25	0.445146	0.0804998	5.52978	3.20638e-08	2.30014e-05	MCEMP1
ENSG00000183049	2949.04	-0.304422	0.0476394	-6.39014	1.65739e-10	2.3779e-07	CAMK1D
ENSG00000183844	25.9008	-1.69982	0.422232	-4.0258	5.67823e-05	0.00805823	FAM3B
ENSG00000184005	308.27	0.250762	0.0784006	3.19847	0.00138158	0.0492192	ST6GALNAC3
ENSG00000184060	2629.34	0.127748	0.0363993	3.50962	0.000448747	0.0264258	ADAP2
ENSG00000184428	742.909	-0.18051	0.0551932	-3.27051	0.00107353	0.0420942	TOP1MT
ENSG00000184500	96.5072	0.564189	0.111051	5.08044	3.76564e-07	0.000191707	PROS1
ENSG00000184557	5924.84	0.593386	0.167726	3.53782	0.000403439	0.0249487	SOCS3
ENSG00000184792	73.2578	0.511873	0.14519	3.52555	0.000422609	0.0258512	OSBP2
ENSG00000184838	64.1086	0.478238	0.12707	3.76359	0.000167492	0.0149342	PRR16
ENSG00000184903	76.1045	-0.260719	0.0757347	-3.44253	0.000576293	0.0304183	IMMP2L
ENSG00000184916	57.1029	-0.484118	0.135618	-3.56972	0.000357358	0.0231581	JAG2
ENSG00000184988	1124.88	0.165828	0.0463481	3.57789	0.000346384	0.0226831	TMEM106A
ENSG00000185168	232.51	0.4552	0.133243	3.41632	0.000634738	0.0321296	LINC00482
ENSG00000185339	2482.87	0.30238	0.089301	3.38608	0.000708997	0.0343233	TCN2
ENSG00000185361	645.21	-0.175463	0.0450551	-3.8944	9.84406e-05	0.0109004	TNFAIP8L1
ENSG00000185567	16.8158	-0.555192	0.171983	-3.22819	0.00124576	0.0462604	AHNAK2
ENSG00000186205	3638.97	0.197345	0.0598628	3.29662	0.000978567	0.0398529	2001-03-01
ENSG00000186318	884.617	-0.187163	0.0511979	-3.65568	0.000256505	0.0188972	BACE1
ENSG00000186350	23538.7	-0.086197	0.0256065	-3.36621	0.000762078	0.0354782	RXRA
ENSG00000186417	11.2709	2.56542	0.353208	7.2632	3.78044e-13	1.49157e-09	GLDN
ENSG00000186687	547.712	-0.202122	0.0478708	-4.22224	2.41891e-05	0.00473729	LYRM7
ENSG00000186818	4825.68	0.237485	0.0619677	3.83239	0.000126903	0.0126758	LILRB4
ENSG00000187824	81.7661	-0.283385	0.0608461	-4.65741	3.2021e-06	0.00107522	TMEM220
ENSG00000188536	328.48	1.55468	0.376536	4.12889	3.64512e-05	0.00599243	HBA2
ENSG00000188917	976.791	-0.0868314	0.0219887	-3.9489	7.85106e-05	0.00983377	TRMT2B
ENSG00000189221	67.8769	2.22675	0.352298	6.32065	2.60473e-10	3.42565e-07	MAOA
ENSG00000196177	867.468	-0.126375	0.0354878	-3.56107	0.000369345	0.0235992	ACADSB
ENSG00000196305	1570.54	-0.172988	0.0398624	-4.33963	1.42724e-05	0.00326446	IARS
ENSG00000196465	108.663	0.22189	0.0641739	3.45764	0.000544931	0.0296134	MYL6B
ENSG00000196693	862.579	-0.177302	0.046131	-3.84345	0.000121319	0.0124328	ZNF33B
ENSG00000196756	402.166	0.281637	0.0803064	3.50704	0.000453129	0.0265101	SNHG17
ENSG00000197124	11.5856	-0.708638	0.185612	-3.81784	0.000134624	0.0131019	ZNF682
ENSG00000197157	10980.1	-0.108186	0.030931	-3.49767	0.000469344	0.0269352	SND1
ENSG00000197744	14.4972	1.47011	0.20576	7.1448	9.01283e-13	2.37067e-09	PTMAP2
ENSG00000198363	1879.95	0.23576	0.070442	3.34687	0.000817284	0.0370643	ASPH
ENSG00000198429	71.8923	-0.21632	0.0622027	-3.47766	0.000505808	0.0284935	ZNF69
ENSG00000198513	22.9199	0.500194	0.120672	4.14508	3.39696e-05	0.00582727	ATL1
ENSG00000198744	186.679	1.59888	0.278566	5.73968	9.48566e-09	8.31682e-06	MTCO3P12
ENSG00000198752	2644.31	-0.104514	0.0324571	-3.22007	0.00128158	0.0468032	CDC42BPB
ENSG00000198919	200.242	-0.214146	0.0571904	-3.74444	0.000180797	0.0154756	DZIP3
ENSG00000198964	1547.53	0.111817	0.0330872	3.37945	0.000726299	0.0346728	SGMS1
ENSG00000203799	13.1225	0.561732	0.152015	3.69524	0.00021968	0.0174221	CCDC162P
ENSG00000204136	809.607	-0.357396	0.108554	-3.29234	0.000993566	0.039905	GGTA1P
ENSG00000204420	86.2481	0.700335	0.175279	3.99554	6.45468e-05	0.00856032	C6orf25
ENSG00000204852	144.011	-0.205642	0.0511641	-4.01926	5.83812e-05	0.00808221	TCTN1
ENSG00000205038	10.144	1.02828	0.265648	3.87084	0.000108459	0.0114879	PKHD1L1
ENSG00000206172	45.5237	1.47648	0.432293	3.41546	0.000636743	0.0321296	HBA1
ENSG00000212802	154.488	-0.19049	0.0591796	-3.21885	0.00128707	0.0468032	RPL15P3
ENSG00000213699	1653.96	0.124567	0.0340635	3.65691	0.000255277	0.0188972	SLC35F6
ENSG00000214022	4100.79	-0.12374	0.0385233	-3.21209	0.00131772	0.0474802	REPIN1
ENSG00000214182	11.9035	0.566413	0.171533	3.30207	0.00095975	0.0395477	PTMAP5
ENSG00000214485	218.892	-0.271365	0.0847651	-3.20138	0.0013677	0.0489019	RPL7P1
ENSG00000218175	37.4954	0.976601	0.233012	4.19121	2.77473e-05	0.00509195	AC016739.2
ENSG00000223478	74.9975	0.24779	0.0618123	4.00875	6.10422e-05	0.00823391	RP11-545E17.3
ENSG00000223496	1072.01	-0.214446	0.0632615	-3.38983	0.000699361	0.0342774	EXOSC6
ENSG00000225331	42.8181	-0.642963	0.188714	-3.40708	0.000656608	0.0326867	AP001055.6
ENSG00000226124	103.79	-0.342352	0.0754149	-4.53958	5.63662e-06	0.00160452	FTCDNL1
ENSG00000228623	10.7757	-0.572406	0.177634	-3.22238	0.00127129	0.0466594	ZNF883
ENSG00000228695	25.1657	0.824507	0.227687	3.62123	0.000293211	0.0203549	CES1P1
ENSG00000229344	47.6693	0.904911	0.185204	4.88603	1.02891e-06	0.000438873	MTCO2P12
ENSG00000231535	48.2545	2.07638	0.305231	6.80267	1.027e-11	1.80537e-08	LINC00278
ENSG00000232573	197.107	-0.259395	0.0810182	-3.20169	0.00136623	0.0489019	RPL3P4
ENSG00000232677	50.5224	-0.556818	0.150119	-3.70917	0.00020794	0.016615	LINC00665
ENSG00000233297	217.017	-0.392757	0.116607	-3.3682	0.000756599	0.0354366	RASA4DP
ENSG00000233864	98.0136	2.49313	0.320215	7.78579	6.92762e-15	3.64439e-11	TTTY15
ENSG00000239264	50.521	-0.30989	0.0939317	-3.2991	0.000969954	0.0398529	TXNDC5
ENSG00000239839	38.6078	2.29204	0.464682	4.9325	8.1183e-07	0.000376833	DEFA3
ENSG00000240225	67.0549	-0.208593	0.0634209	-3.28902	0.00100536	0.0400673	ZNF542P
ENSG00000241015	349.927	-0.187255	0.0568738	-3.29246	0.000993151	0.039905	TPM3P9
ENSG00000241360	33.5533	-0.473015	0.129425	-3.65474	0.000257439	0.0188972	PDXP
ENSG00000241859	48.9242	1.92122	0.310175	6.194	5.86575e-10	6.61238e-07	ANOS2P
ENSG00000242282	20.4678	0.410524	0.111343	3.68704	0.000226881	0.0175074	AC108488.4
ENSG00000243364	170.904	0.149585	0.0454621	3.29032	0.00100073	0.0400673	EFNA4
ENSG00000243646	3663.6	0.146921	0.0368039	3.99201	6.55156e-05	0.00858867	IL10RB
ENSG00000244734	1695.16	1.25419	0.357173	3.51144	0.000445685	0.0263438	HBB
ENSG00000246560	18.1139	0.285417	0.0845717	3.37485	0.000738549	0.0348936	RP11-10L12.4
ENSG00000247627	27.8716	1.07228	0.184905	5.79912	6.66629e-09	6.57546e-06	MTND4P12
ENSG00000251000	33.4617	0.286801	0.0887999	3.22975	0.001239	0.0461175	AC008592.3
ENSG00000253729	6352.41	-0.134846	0.0374734	-3.59844	0.000320137	0.0212286	PRKDC
ENSG00000253982	474.737	0.167053	0.0519477	3.21579	0.00130085	0.0471955	CTD-2336O2.1
ENSG00000254639	23.1191	0.402319	0.117418	3.42638	0.000611674	0.0315472	CTD-2589M5.5
ENSG00000255801	57.562	0.564182	0.152972	3.68814	0.000225897	0.0175074	RP11-561P12.5
ENSG00000257093	1145.02	-0.207364	0.0528537	-3.92336	8.73232e-05	0.0104371	KIAA1147
ENSG00000259207	91.0877	0.844188	0.231801	3.64187	0.000270664	0.0195946	ITGB3
ENSG00000259673	115.45	-0.295231	0.0695768	-4.24323	2.20322e-05	0.00445786	IQCH-AS1
ENSG00000259953	722.252	-0.131528	0.0397541	-3.30854	0.000937821	0.0393424	RP11-4O1.2
ENSG00000260197	21.8854	1.30267	0.287141	4.53669	5.71437e-06	0.00160452	RP11-424G14.1
ENSG00000261534	64.9993	-0.230536	0.06643	-3.47036	0.000519762	0.0288834	RP11-244O19.1
ENSG00000263264	518.324	-0.155497	0.0480757	-3.23441	0.00121893	0.0454781	CTB-133G6.1
ENSG00000267364	104.91	0.337434	0.0789266	4.27529	1.90892e-05	0.00407117	RP11-47L3.1
ENSG00000268362	52.9185	-0.566471	0.138899	-4.0783	4.53669e-05	0.00681887	CTD-2017D11.1
ENSG00000272398	35.3374	1.31809	0.28813	4.57462	4.77089e-06	0.00147636	CD24
ENSG00000272693	27.7261	-0.249604	0.0724001	-3.44757	0.000565658	0.0299571	RP11-479O9.4
ENSG00000275209	17.2202	-1.75721	0.439416	-3.99896	6.36217e-05	0.00850913	FP236383.4
ENSG00000276644	165.925	0.386464	0.093561	4.13061	3.61795e-05	0.00599243	DACH1
ENSG00000278047	10.319	-1.94836	0.500305	-3.89434	9.84674e-05	0.0109004	FP671120.6
ENSG00000278231	50.4018	0.308799	0.0923656	3.34323	0.000828093	0.0372335	RP5-906C1.1
ENSG00000279348	54.4801	-0.24567	0.0679505	-3.61542	0.000299858	0.0204619	RP11-566E18.1
ENSG00000279496	1993.44	0.15997	0.0437655	3.65515	0.00025703	0.0188972	CTC-251I16.1

### Sheet: Table14 GOBP_C1&C2_3md
term	name	nAnno	nOverlap	fc	zscore	pvalue	adjp	or	CIl	CIu	distance	namespace	members_Overlap	members_Anno	direction
GO:0043312	neutrophil degranulation	482	35	6.1	12.5	5.5e-18	2.7e-16	7.67	5.11	11.3	6	GOBP	ABCA13, ACPP, ANXA3, ARG1, BIN2, CAMP, CD63, CEACAM6, CEACAM8, CHIT1, CLEC4D, CRISP3, GCA, GYG1, HBB, IDH1, LAIR1, LCN2, LTA4H, LTF, METTL7A, MMP8, MMP9, MPO, MS4A3, OLFM4, PGLYRP1, PPBP, RNASE2, RNASE3, S100P, STOM, TCN1, TLR2, TNFAIP6	A1BG, ABCA13, ACAA1, ACLY, ACPP, ACTR10, ACTR1B, ACTR2, ADA2, ADAM10, ADAM8, ADGRE3, ADGRE5, ADGRG3, AGA, AGL, AGPAT2, AHSG, ALAD, ALDH3B1, ALDOA, ALDOC, ALOX5, AMPD3, ANO6, ANPEP, ANXA2, ANXA3, AOC1, AP1M1, AP2A2, APAF1, APEH, APRT, ARG1, ARHGAP45, ARHGAP9, ARL8A, ARMC8, ARPC5, ARSA, ARSB, ASAH1, ATAD3B, ATG7, ATP11A, ATP11B, ATP6AP2, ATP6V0A1, ATP6V0C, ATP6V1D, ATP8A1, ATP8B4, AZU1, B2M, B4GALT1, BIN2, BPI, BRI3, BST1, BST2, C16orf62, C1orf35, C3, C3AR1, C5AR1, C6orf120, CAB39, CALML5, CAMP, CAND1, CANT1, CAP1, CAPN1, CAT, CCT2, CCT8, CD14, CD177, CD300A, CD33, CD36, CD44, CD47, CD53, CD55, CD58, CD59, CD63, CD68, CD93, CDA, CDK13, CEACAM1, CEACAM3, CEACAM6, CEACAM8, CEP290, CFD, CFP, CHI3L1, CHIT1, CHRNB4, CKAP4, CLEC12A, CLEC4C, CLEC4D, CLEC5A, CMTM6, CNN2, COMMD3, COMMD9, COPB1, COTL1, CPNE1, CPNE3, CPPED1, CR1, CRACR2A, CREG1, CRISP3, CRISPLD2, CSNK2B, CST3, CSTB, CTSA, CTSB, CTSC, CTSD, CTSG, CTSH, CTSS, CTSZ, CXCL1, CXCR1, CXCR2, CYB5R3, CYBA, CYBB, CYFIP1, CYSTM1, DBNL, DDOST, DDX3X, DEFA1, DEFA1B, DEFA4, DEGS1, DERA, DGAT1, DIAPH1, DNAJC13, DNAJC3, DNAJC5, DNASE1L1, DOCK2, DOK3, DPP7, DSC1, DSG1, DSN1, DSP, DYNC1H1, DYNC1LI1, DYNLL1, DYNLT1, EEF1A1, EEF2, ELANE, ENPP4, EPX, ERP44, FABP5, FAF2, FCAR, FCER1G, FCGR2A, FCGR3B, FCN1, FGL2, FGR, FLG2, FOLR3, FPR1, FPR2, FRK, FRMPD3, FTH1, FTL, FUCA1, FUCA2, GAA, GALNS, GCA, GDI2, GGH, GHDC, GLA, GLB1, GLIPR1, GM2A, GMFG, GNS, GOLGA7, GPI, GPR84, GRN, GSDMD, GSN, GSTP1, GUSB, GYG1, HBB, HEBP2, HEXB, HGSNAT, HK3, HLA-H, HMGB1, HMOX2, HP, HPSE, HRNR, HSP90AA1, HSP90AB1, HSPA1A, HSPA1B, HSPA6, HSPA8, HUWE1, HVCN1, IDH1, IGF2R, ILF2, IMPDH1, IMPDH2, IQGAP1, IQGAP2, IST1, ITGAL, ITGAM, ITGAV, ITGAX, ITGB2, JUP, KCMF1, KCNAB2, KPNB1, KRT1, LAIR1, LAMP1, LAMP2, LAMTOR1, LAMTOR2, LAMTOR3, LCN2, LGALS3, LILRA3, LILRB2, LILRB3, LPCAT1, LRG1, LRMP, LRRC7, LTA4H, LTF, LYZ, MAGT1, MAN2B1, MANBA, MAPK1, MAPK14, MCEMP1, METTL7A, MGAM, MGST1, MIF, MLEC, MME, MMP25, MMP8, MMP9, MNDA, MOSPD2, MPO, MS4A3, MVP, NAPRT, NBEAL2, NCKAP1L, NCSTN, NDUFC2, NEU1, NFAM1, NFASC, NFKB1, NHLRC3, NIT2, NME2, NPC2, NRAS, OLFM4, OLR1, ORM1, ORM2, ORMDL3, OSCAR, OSTF1, P2RX1, PA2G4, PADI2, PAFAH1B2, PDAP1, PDXK, PECAM1, PFKL, PGAM1, PGLYRP1, PGM1, PGM2, PGRMC1, PIGR, PKM, PKP1, PLAC8, PLAU, PLAUR, PLD1, PLEKHO2, PNP, PPBP, PPIA, PPIE, PRCP, PRDX4, PRDX6, PRG2, PRG3, PRKCD, PRSS2, PRSS3, PRTN3, PSAP, PSEN1, PSMA2, PSMA5, PSMB1, PSMB7, PSMC2, PSMC3, PSMD1, PSMD11, PSMD12, PSMD13, PSMD14, PSMD2, PSMD3, PSMD6, PSMD7, PTAFR, PTGES2, PTPN6, PTPRB, PTPRC, PTPRJ, PTPRN2, PTX3, PYCARD, PYGB, PYGL, QPCT, QSOX1, RAB10, RAB14, RAB18, RAB24, RAB27A, RAB31, RAB37, RAB3A, RAB3D, RAB44, RAB4B, RAB5B, RAB5C, RAB6A, RAB7A, RAB9B, RAC1, RAP1A, RAP1B, RAP2B, RAP2C, RETN, RHOA, RHOF, RHOG, RNASE2, RNASE3, RNASET2, ROCK1, S100A11, S100A12, S100A7, S100A8, S100A9, S100P, SCAMP1, SDCBP, SELL, SERPINA1, SERPINA3, SERPINB1, SERPINB10, SERPINB12, SERPINB3, SERPINB6, SIGLEC14, SIGLEC5, SIGLEC9, SIRPA, SIRPB1, SLC11A1, SLC15A4, SLC27A2, SLC2A3, SLC2A5, SLC44A2, SLCO4C1, SLPI, SNAP23, SNAP25, SNAP29, SPTAN1, SRP14, STBD1, STK10, STK11IP, STOM, STXBP2, STXBP3, SURF4, SVIP, SYNGR1, TARM1, TBC1D10C, TCIRG1, TCN1, TICAM2, TIMP2, TLR2, TMBIM1, TMC6, TMEM173, TMEM179B, TMEM30A, TMEM63A, TNFAIP6, TNFRSF1B, TOLLIP, TOM1, TRAPPC1, TRPM2, TSPAN14, TTR, TUBB, TUBB4B, TXNDC5, TYROBP, UBR4, UNC13D, VAMP2, VAMP7, VAMP8, VAPA, VAT1, VCL, VCP, VNN1, XRCC5, XRCC6, YPEL5	Positive
GO:0002576	platelet degranulation	126	11	7.34	7.83	3.2e-07	7.9e-06	8.35	3.99	15.8	9	GOBP	CD63, CLU, EGF, ITGA2B, ITGB3, MMRN1, PF4, PPBP, PROS1, RAB27B, SELP	A1BG, A2M, ABCC4, ACTN1, ACTN2, ACTN4, AHSG, ALB, ALDOA, ANXA5, APLP2, APOA1, APOH, APOOL, APP, BRPF3, CALM1, CALM2, CALM3, CD109, CD36, CD63, CD9, CDC37L1, CFD, CHID1, CLEC3B, CLU, CTSW, CYB5R1, ECM1, EGF, ENDOD1, F13A1, F5, F8, FAM3C, FAM49B, FERMT3, FGA, FGB, FGG, FLNA, FN1, GAS6, GTPBP2, HABP4, HGF, HRG, IGF1, IGF2, ISLR, ITGA2B, ITGB3, ITIH3, ITIH4, KNG1, LAMP2, LEFTY2, LGALS3BP, LHFPL2, LY6G6F, LYN, MAGED2, MANF, MMRN1, NHLRC2, OLA1, ORM1, ORM2, PCDH7, PCYOX1L, PDGFA, PDGFB, PECAM1, PF4, PHACTR2, PLEK, PLG, POTEKP, PPBP, PROS1, PSAP, QSOX1, RAB27B, RARRES2, SCCPDH, SCG3, SELENOP, SELP, SERPINA1, SERPINA3, SERPINA4, SERPINE1, SERPINF2, SERPING1, SOD1, SPARC, SPP2, SRGN, STXBP1, STXBP2, SYTL4, TAGLN2, TEX264, TF, TGFB1, TGFB2, TGFB3, THBS1, TIMP1, TIMP3, TLN1, TMSB4X, TMX3, TOR4A, TTN, TUBA4A, VCL, VEGFA, VEGFB, VEGFC, VEGFD, VTI1B, VWF, WDR1	Positive
GO:0019730	antimicrobial humoral response	54	7	10.9	7.99	3.4e-06	5.6e-05	12.8	4.81	28.9	4	GOBP	CAMP, CLU, DEFA3, LCN2, LTF, PGLYRP1, RNASE3	ATOX1, ATP7A, AZU1, BCL3, BPI, BPIFA1, BPIFA2, BPIFB1, BPIFB2, CAMP, CHGA, CLU, CST9, CTSG, DCD, DEFA1, DEFA1B, DEFA3, DEFA4, DEFA5, DEFA6, DEFB1, DEFB103A, DEFB103B, DEFB4A, ELANE, EPPIN, GNLY, HTN1, HTN3, ITLN1, LCN2, LEAP2, LTF, LYZ, PDZD11, PGLYRP1, PGLYRP2, PGLYRP3, PI3, PLA2G2A, PRSS2, PRSS3, PRTN3, REG3A, REG3G, RNASE3, RNASE6, RNASE7, S100A7, S100A8, S100A9, SEMG1, SLC11A1	Positive
GO:0070527	platelet aggregation	41	6	12.3	7.95	8.4e-06	0.0001	14.6	4.97	35.7	6	GOBP	GP1BA, HBB, ITGA2B, ITGB3, MYL9, P2RY12	ACTB, ACTG1, ACTN1, BLOC1S4, CLIC1, CSRP1, FERMT3, FGA, FGB, FGG, FIBP, FLNA, GAS6, GATA1, GNAS, GP1BA, HBB, HSPB1, ILK, ITGA2B, ITGB3, METAP1, MYH9, MYL12A, MYL9, P2RY12, PDGFRA, PIK3CB, PIK3CG, PLEK, PTPN6, RAP2B, SLC7A11, STXBP1, STXBP3, TLN1, TSPAN32, TYRO3, UBASH3B, VCL, WNT3A	Positive
GO:0050830	defense response to Gram-positive bacterium	63	5	6.67	4.95	0.00091	0.0073	7.32	2.26	18.4	7	GOBP	CAMP, DEFA3, PGLYRP1, RNASE3, TLR2	ADAM17, C10orf99, C5AR1, CAMP, CARD9, CD36, CHGA, CRP, DEFA1, DEFA1B, DEFA3, DEFA4, DEFB1, DEFB4A, DMBT1, DROSHA, EPHA2, FCN2, FGR, GSDMD, H2BFS, HAVCR2, HIST1H2BC, HIST1H2BE, HIST1H2BF, HIST1H2BG, HIST1H2BI, HIST1H2BJ, HIST1H2BK, HIST2H2BE, HLA-E, HMGB2, IL12A, IL27RA, IL6, KLRC4-KLRK1, KLRK1, LBP, LTA, MBL2, MYD88, NOD1, P2RX7, PGLYRP1, PGLYRP2, PGLYRP3, PGLYRP4, PLA2G1B, PLA2G2A, REG3G, RIPK2, RNASE3, RNASE7, RPL39, SEH1L, SPACA3, SSC5D, TBK1, TIRAP, TLR2, TNF, TNFRSF14, TNFSF8	Positive
GO:0007160	cell-matrix adhesion	92	6	5.48	4.73	0.0008	0.0073	5.94	2.1	13.7	4	GOBP	CD63, EPDR1, ITGA1, ITGA2B, ITGA7, ITGB3	ADAM15, ADAM9, ADAMTS12, ADAMTS13, ANGPTL3, BCAM, BCL2L11, CD34, CD44, CD63, CD96, CDK5, COL13A1, COL17A1, COL3A1, COL5A3, CTGF, CTNNB1, DEFB118, ECM2, EDA, EMILIN1, EMP2, EPDR1, FBLN5, FERMT2, FGA, FGB, FGG, FREM1, HOXD3, HPSE, ILK, ITGA1, ITGA10, ITGA11, ITGA2, ITGA2B, ITGA3, ITGA4, ITGA6, ITGA7, ITGA8, ITGAL, ITGAV, ITGB1, ITGB1BP1, ITGB2, ITGB3, ITGB4, ITGB5, ITGB6, ITGB7, ITGB8, JAM3, L1CAM, LYPD3, LYPD5, LYVE1, MADCAM1, MKLN1, MSLN, MSLNL, MUC4, NID1, NID2, NPNT, OTOA, PARVG, PKD1, PPFIA1, PPFIA2, PXN, RAC1, SGCE, SIGLEC1, SNED1, SORBS1, SRF, STRC, STRCP1, TECTA, THBS3, TIAM1, TIMM10B, TMEM8B, TNN, TSC1, VCAM1, VCL, VTN, ZYX	Positive
GO:0030335	positive regulation of cell migration	171	8	3.93	4.23	0.001	0.0073	4.2	1.76	8.65	7	GOBP	CEACAM6, F2R, GPER1, MMP9, MYLK, PTK2B, SPRY2, TNFAIP6	ACTN4, ACVR1, ADAM10, ADAM17, ADRA2A, AKT2, ALOX12, ANGPTL3, APC, ARHGEF39, ATP8A1, BCAR1, BMP2, CARMIL1, CARMIL2, CBLL1, CCAR1, CCL11, CCL24, CCL26, CCL3, CCL5, CCL7, CCR1, CD274, CDH13, CEACAM6, CEMIP, CGA, CIB1, COL18A1, COL1A1, CORO1A, CPEB1, CPNE3, CSF1, CSF1R, CTSH, CXCL16, CYR61, DAB2, DAPK3, DDRGK1, DIAPH1, DRD1, EDN1, EGFR, ELP1, ELP3, ELP5, ELP6, EPHA1, F10, F2R, F2RL1, F3, F7, FAM110C, FAM83H, FER, FERMT3, FGF1, FGFR1OP, FGR, FLT1, FOXF1, FSHB, GCNT2, GPER1, GPNMB, GRB7, GTSE1, HAS2, HBEGF, HGF, HMCN2, HRAS, HSPA5, IGF1, IGF1R, ILK, INS, INSM1, INSR, IRS2, ITGA5, ITGA6, ITGAV, JAK2, KDR, KIT, LAMB1, LAMC2, LEF1, LGR6, LRRC15, LYN, MAPK1, MAPRE1, MCAM, MIEN1, MMP14, MMP9, MYADM, MYLK, MYO1C, MYOC, NOTCH1, NTF3, NTRK3, NUMB, ONECUT1, ONECUT2, PAK1, PDCD10, PDGFA, PDGFB, PDGFC, PDGFD, PDGFRA, PDGFRB, PIK3CD, PIK3R1, PLAU, PLET1, PODXL, PREX1, PRKCA, PTK2, PTK2B, PTP4A1, RACK1, RDX, RET, RHOD, RIPOR1, ROR2, RRAS2, RUFY3, S1PR1, SDCBP, SEMA4D, SERPINB3, SMAD3, SNAI1, SNAI2, SOD2, SPAG9, SPHK1, SPRY2, STX4, SUN2, SYNE2, TCAF2, TDGF1, TGFB1, TGFBR1, THBS1, TIAM1, TNFAIP6, TRIM32, TRIP6, VEGFA, VIL1, WASHC1, WNT11, WNT5B, XBP1, ZNF268, ZNF304, ZNF703	Positive
GO:0030168	platelet activation	111	6	4.54	4.11	0.0021	0.012	4.86	1.72	11.1	4	GOBP	F2R, GP1BA, GP9, ITGB3, PF4, TREML1	ACTN1, ADAMTS13, ADRA2A, ADRA2B, ADRA2C, AKT1, ARRB1, ARRB2, AXL, BLOC1S3, C1GALT1C1, CD40, CD40LG, CD9, CLEC1B, COL1A1, COL1A2, COL3A1, DGKA, DGKB, DGKD, DGKE, DGKG, DGKH, DGKI, DGKK, DGKQ, DGKZ, ENTPD2, F2, F2R, F2RL2, F2RL3, F5, F8, FCER1G, FLNA, FYN, FZD6, GAS6, GNA11, GNA12, GNA13, GNA14, GNA15, GNAQ, GNB1, GNG2, GP1BA, GP1BB, GP5, GP6, GP9, HRG, IL6, ITGB3, ITPR1, ITPR2, ITPR3, LAT, LCK, LCP2, LYN, MAPK1, MAPK3, MERTK, MPIG6B, P2RX1, P2RY1, PDPK1, PDPN, PF4, PF4V1, PIK3CA, PIK3CB, PIK3CG, PIK3R1, PIK3R5, PIK3R6, PLCG2, PLSCR1, PRKCA, PRKCB, PRKCD, PRKCE, PRKCG, PRKCH, PRKCQ, PTPN11, PTPN6, RAC1, RAC2, RAF1, RAP2B, RHOA, RHOB, RHOG, SAA1, SRC, SRF, SYK, TREML1, TRPC3, TRPC6, TRPC7, TYRO3, VAV1, VAV2, VAV3, VWF, YWHAZ	Positive
GO:0045087	innate immune response	429	13	2.55	3.56	0.0019	0.012	2.71	1.4	4.79	3	GOBP	BMX, CLEC4D, CLU, CRISP3, GPER1, GRAP2, LCN2, PGLYRP1, PPARG, PTK2B, SRPK1, TLR2, TREML1	ABL1, ABL2, ADAM15, ADAR, ADARB1, AGER, AIM2, AKAP8, AKIRIN2, ANKHD1, ANKRD17, ANXA1, APCS, APOBEC3A, APOBEC3B, APOBEC3C, APOBEC3D, APOBEC3F, APOBEC3G, APOBEC3H, APOL1, APP, ARHGEF2, ATG12, ATG5, AXL, B2M, BCL10, BLK, BMX, BPIFA1, BPIFB3, BST2, BTK, C1QA, C1QB, C1QBP, C1QC, C1R, C1RL, C2, C4A, C4B, C4BPA, C4BPB, C6, CACTIN, CAPZA1, CAPZA2, CARD9, CASP4, CD14, CD180, CD1D, CD209, CD244, CD300E, CD300LB, CD46, CD55, CD6, CD84, CFI, CHGA, CHID1, CHUK, CLEC10A, CLEC4A, CLEC4C, CLEC4D, CLEC4E, CLEC4M, CLEC5A, CLEC6A, CLEC7A, CLU, CNPY3, COLEC12, CORO1A, CR1, CR2, CRCP, CRISP3, CSF1, CSF1R, CSK, CYBA, CYBB, CYLD, DAB2IP, DDX3X, DDX58, DDX60, DEFA4, DEFB1, DEFB104A, DEFB104B, DEFB105A, DEFB105B, DEFB106A, DEFB106B, DEFB107A, DEFB107B, DEFB108A, DEFB108B, DEFB110, DEFB112, DEFB113, DEFB114, DEFB115, DEFB116, DEFB118, DEFB119, DEFB121, DEFB123, DEFB124, DEFB125, DEFB126, DEFB127, DEFB128, DEFB129, DEFB131A, DEFB132, DEFB133, DEFB134, DEFB135, DHX58, DMBT1, ECSIT, EIF2AK2, ELF4, F12, F2RL1, FADD, FBXO9, FCER1G, FER, FES, FGA, FGB, FGR, FRK, FYN, GATA3, GPER1, GRAP, GRAP2, GRB2, GSDMD, GZMM, HAVCR2, HERC5, HLA-E, HMGB1, HMGB2, HMGB3, IFI16, IFIH1, IFIT5, IFNA1, IFNA10, IFNA13, IFNA14, IFNA16, IFNA17, IFNA2, IFNA21, IFNA4, IFNA5, IFNA6, IFNA7, IFNA8, IFNE, IFNL1, IFNL2, IFNL3, IFNL4, IFNW1, IGHA1, IGHA2, IGHD, IGHE, IGHG1, IGHG2, IGHG3, IGHG4, IGHM, IGHV1-18, IGHV1-24, IGHV1-3, IGHV1-45, IGHV1-58, IGHV1-69-2, IGHV1-69D, IGHV2-26, IGHV3-15, IGHV3-20, IGHV3-21, IGHV3-23, IGHV3-43, IGHV3-49, IGHV3-64, IGHV3-66, IGHV3-72, IGHV3-73, IGHV3-74, IGHV4-28, IGHV4-31, IGHV4-4, IGHV4-61, IGHV5-51, IGHV6-1, IGKC, IGLC1, IGLC6, IGLC7, IGLL1, IGLL5, IKBKB, IKBKE, IKBKG, IL1RAP, IL1RL2, IL23A, IL27, IL34, IL36A, IL36B, IL36G, IL36RN, IPO7, IRAK4, IRF7, IRGM, ITCH, ITK, JAK1, JAK2, JAK3, JCHAIN, KIR2DS1, KIR2DS2, KIR2DS4, KIR2DS5, KIR3DS1, KLRC2, KLRC4-KLRK1, KLRD1, KLRG1, KLRK1, KRT16, LBP, LCK, LCN2, LGALS3, LGR4, LILRA5, LY86, LY9, LY96, LYN, MALT1, MAP3K5, MAP4K2, MARCO, MATK, MAVS, MB21D1, MBL2, MID2, MIF, MR1, MSRB1, MST1R, MX1, MX2, NAIP, NCF1, NCF2, NCR2, NFKB1, NFKB2, NLRC4, NLRC5, NLRP1, NLRP10, NLRP2, NLRP2B, NLRP3, NLRP6, NLRX1, NOD1, NOD2, NR1H4, NRROS, OTULIN, PADI4, PCBP2, PGLYRP1, PGLYRP2, PGLYRP3, PGLYRP4, PIK3CD, PIK3CG, PML, POLR3A, POLR3B, POLR3C, POLR3D, POLR3E, POLR3F, POLR3G, POLR3H, POLR3K, PPARG, PPP1R14B, PRDM1, PRKD1, PSTPIP1, PTK2, PTK2B, PTK6, PTX3, PYCARD, PYDC1, PYDC2, REL, RELB, RIOK3, RIPK2, RNASE7, RNF135, RPS27A, S100A12, S100A7, S100A8, S100A9, S100B, SAA1, SARM1, SDHAF4, SEC14L1, SERINC3, SERINC5, SERPING1, SFTPD, SH2D1A, SH2D1B, SIGLEC14, SIGLEC15, SIGLEC16, SIRPB1, SIRT2, SLA, SLA2, SLAMF1, SLAMF6, SLPI, SMPDL3B, SPON2, SRC, SRMS, SRPK1, SRPK2, SSC5D, STYK1, SUSD4, SYK, TBK1, TBKBP1, TEC, TICAM1, TICAM2, TIRAP, TKFC, TLR1, TLR10, TLR2, TLR3, TLR4, TLR5, TLR6, TLR7, TLR8, TLR9, TMEM173, TNFAIP8L2, TNK1, TNK2, TOLLIP, TRAF3, TRBC1, TRBC2, TRDC, TREM1, TREM2, TREML1, TRIL, TRIM10, TRIM11, TRIM13, TRIM14, TRIM15, TRIM21, TRIM25, TRIM26, TRIM27, TRIM28, TRIM31, TRIM32, TRIM35, TRIM4, TRIM5, TRIM59, TRIM62, TRIM8, TYK2, TYROBP, UBA52, UBB, UBC, UNC93B1, VNN1, YES1, ZAP70, ZBP1, ZBTB1, ZC3HAV1, ZNF683	Positive
GO:0008285	negative regulation of cell proliferation	386	12	2.61	3.52	0.0023	0.012	2.77	1.39	5.01	5	GOBP	ASPH, CDK6, CUL4A, DLC1, F2R, GPER1, HDAC4, ITGA1, PTK2B, SPRY2, TLR2, TSG101	ABI1, ACVRL1, ADAMTS1, ADAMTS8, ADARB1, ADGRB1, ADGRG1, ADM, ADORA1, ADORA2A, ADRA1A, AIMP2, ALDH1A2, ALOX15B, AMBRA1, APC, AR, ARID2, ASPH, ATF5, ATP8A2, AXIN2, AZGP1, B4GALT1, BAK1, BAP1, BCHE, BCL11B, BCL6, BECN1, BMP2, BMP4, BMP5, BNIPL, BRD7, BRIP1, BTG1, BTG2, BTG3, BTG4, C18orf54, CBFA2T3, CCL23, CCL3L1, CCL3L3, CD164, CD33, CD9, CDC6, CDC73, CDH13, CDH5, CDK10, CDK6, CDKN1A, CDKN1B, CDKN2A, CDKN2B, CDKN2C, CDKN2D, CDKN3, CEBPA, CER1, CGREF1, CGRRF1, CHD5, CHERP, CIB1, CLMN, CNOT7, CNOT8, COL18A1, COL4A3, COPS8, CPEB1, CSF1R, CSK, CSNK2B, CTBP1, CTBP2, CTNNB1, CUL1, CUL2, CUL4A, CUL5, CXCL1, CXCL8, CYP1B1, CYP27B1, DAB2IP, DDR1, DDX20, DEC1, DFNA5, DHCR24, DHRS2, DIS3L2, DLC1, DLEC1, DLG3, DLG5, DLL1, DLL4, DNAJA3, DNAJB2, DPT, DRD2, DUX4, E2F7, EEF1E1, EIF2AK1, EIF2AK2, EMP3, ENPP7, ERBB4, EREG, ETS1, ETV3, F2R, FABP3, FABP6, FABP7, FAM129B, FBXO2, FEZF1, FEZF2, FGF10, FGFBP1, FGFRL1, FKTN, FNTB, FOSL1, FOXO4, FOXP3, FRK, FRZB, FTH1, FUZ, FZD5, GAS8, GATA1, GATA3, GDF11, GGNBP2, GJB6, GLI3, GML, GNRH1, GPER1, GPLD1, GPNMB, GTPBP4, HDAC4, HGS, HIST1H2AB, HIST1H2AC, HIST1H2AE, HMGA1, HNF4A, HRAS, HRG, HSF1, HSPA1A, HSPA1B, IFIT3, IFITM1, IFNK, IFNL1, IFNLR1, IGFBP3, IGFBP6, IGFBP7, IL10, IL1A, IL1B, IL24, IL6, INCA1, ING1, ING2, ING4, ING5, INHBA, INPPL1, INSM1, IRF1, IRF6, ITGA1, ITGB1BP1, JAK2, JARID2, JUN, KANK2, KARS, KAT2B, KIFAP3, KISS1, KLF10, KLF11, KLF13, KLF4, KMT2A, LBX1, LDOC1, LIF, LMNA, LYN, LZTS2, MAGI2, MAP2K1, MDM4, MEN1, MNT, MSX1, MSX2, MTBP, MXD4, MXI1, MYO16, MYOCD, MYOG, NACC2, NCK2, NDN, NDRG1, NEURL1, NF2, NKX3-1, NME1, NOS3, NOTCH1, NOTCH2, NOX4, NPM1, NPPC, NR2E3, NRK, NTRK1, NUP62, NUPR2, OPRM1, OSM, P3H1, P3H2, P3H3, PBRM1, PDCD5, PDS5B, PDX1, PEMT, PHB, PHOX2B, PIM2, PINX1, PKD2, PKP2, PLG, PLPP1, PML, PMP22, PODN, POU1F1, PPM1D, PPP2R5C, PRKRA, PROX1, PTEN, PTGES, PTGS2, PTH1R, PTHLH, PTK2B, PTPN14, PTPN2, PTPN6, PTPRJ, PTPRK, PTPRU, RAF1, RAPGEF2, RARA, RARB, RARG, RARRES1, RARRES3, RASSF5, RBBP4, RBM5, RBPJ, RERG, REST, RGCC, RIPPLY3, RNF139, RNF41, ROR2, RPS6KA2, RXFP2, S100A11, SCIN, SERPINE2, SFRP1, SFRP2, SFRP4, SFRP5, SH3BP4, SIRPG, SIRT2, SIRT6, SKAP2, SKI, SLC9A3R1, SLIT3, SMAD1, SMAD2, SMAD4, SMAD6, SMARCA2, SMARCB1, SMYD2, SOD2, SOX4, SOX7, SPEG, SPRY1, SPRY2, SRF, SST, SSTR1, SSTR2, SSTR3, SSTR4, SSTR5, STAT3, STK11, STK3, STK4, STRN, TAX1BP3, TBRG1, TBX5, TENM1, TES, TESC, TFAP2A, TFAP2B, TFAP4, TFF1, TGFB1, TGFB1I1, TGFB2, TGFB3, THAP12, TIMP2, TLR2, TMEM115, TMEM127, TNFRSF8, TNFRSF9, TNS2, TOB1, TOB2, TP53, TP53I11, TP53INP1, TRIM24, TSC1, TSC2, TSG101, TSPAN32, UMOD, UTP20, VDR, VEGFC, VHL, WARS, WDR6, WNK2, WNT9A, WT1, ZBTB16, ZBTB17, ZBTB49, ZEB1, ZNF268, ZNF503	Positive
GO:0007229	integrin-mediated signaling pathway	84	5	5	4.04	0.0033	0.015	5.36	1.68	13.3	6	GOBP	ITGA1, ITGA2B, ITGA7, ITGB3, PTK2B	ADAM10, ADAM11, ADAM15, ADAM9, ADAMTS1, ADAMTS13, ANGPTL3, APOA1, BCAR1, CCM2, CD47, CDH17, CEACAM1, COL16A1, COL3A1, CTGF, CUL3, DAB2, DOCK1, DST, ERBIN, FBLN1, FCER1G, FERMT2, FERMT3, FGR, FUT8, HCK, ILK, ITGA1, ITGA10, ITGA11, ITGA2, ITGA2B, ITGA3, ITGA4, ITGA5, ITGA6, ITGA7, ITGA8, ITGA9, ITGAD, ITGAE, ITGAL, ITGAM, ITGAV, ITGAX, ITGB1, ITGB1BP1, ITGB2, ITGB3, ITGB4, ITGB5, ITGB6, ITGB7, ITGB8, LAMA5, LAT, MADCAM1, MPIG6B, MYH9, NEDD9, NME2, PLEK, PLP1, PRAM1, PRKD1, PTK2, PTK2B, PTPN11, RCC2, SEMA7A, SRC, SYK, TEC, THY1, TLN1, TSPAN32, TXK, TYROBP, VAV1, VAV3, ZNF304, ZYX	Positive
GO:0051726	regulation of cell cycle	95	5	4.42	3.67	0.0055	0.022	4.71	1.48	11.6	4	GOBP	CENPF, E2F2, FOXM1, MS4A3, UBA3	ADARB1, ARNTL, BAK1, BAP1, BCR, BEX2, BIRC2, BOP1, CABLES1, CABLES2, CCNB1, CCNB2, CCNDBP1, CCNE1, CCNI, CDC25A, CDC25C, CDK12, CDK15, CDKL1, CDKL2, CDKL3, CDKL4, CENPF, CLIC1, COPS5, CTBP1, DTL, E2F2, E2F5, EP300, ESX1, FIGNL1, FOXM1, GADD45B, GADD45G, GRK5, HIPK2, HSPA8, ID3, INHA, IRF1, ITGB1, JUN, JUNB, JUND, L3MBTL1, LEP, LIN37, LIN52, LIN54, LIN9, MADD, MASTL, MECOM, MED1, MNT, MOK, MS4A3, MX2, MYBL2, NANOS3, NUP214, PCLAF, PER2, PES1, PHACTR4, PKMYT1, PLK1, PRR11, PTPRC, PUM1, RACK1, RAD51D, RBBP4, RBL1, SIRT2, SON, SPIN2A, SPIN2B, SRC, SRSF5, STAT3, TARDBP, TRIM36, TRNP1, TSC1, TSC2, TXLNG, UBA3, UHRF2, USP16, WEE1, YY1AP1, ZNF703	Positive
GO:0008360	regulation of cell shape	137	6	3.68	3.46	0.006	0.022	3.89	1.38	8.85	3	GOBP	DLC1, DMTN, EPB42, ITGA7, MYO10, PTK2B	ALDOA, ANXA1, ANXA7, ARAP1, ARAP3, ARHGAP15, ARHGAP18, ARHGAP35, ARHGEF18, ATP10A, BAIAP2, BAMBI, BRWD1, BRWD3, BVES, C15orf62, C21orf2, CCL11, CCL13, CCL2, CCL24, CCL3, CCL7, CDC42EP1, CDC42EP2, CDC42EP3, CDC42EP4, CDC42EP5, CDC42SE1, CDC42SE2, CDC7, CFDP1, COCH, CORO1A, CRK, CSF1R, CSNK1A1, CSNK1A1L, CSNK1D, CSNK1E, CSNK1G1, CSNK1G2, CSNK1G3, CYFIP1, DAPK3, DIAPH1, DLC1, DLG1, DMTN, EPB41, EPB41L3, EPB42, EPS8, ERMN, EZR, F2, FBLIM1, FERMT2, FES, FGD1, FGD2, FGD3, FGD4, FGD5, FGD6, FGR, FMNL1, FMNL3, FN1, FYN, GAS2, GNA12, GNA13, HCK, HEXB, HPN, ICAM1, IL6, ITGA7, ITGB2, KDR, KIT, LIMD1, LPAR1, LST1, MKLN1, MSN, MYH10, MYH14, MYH9, MYL12B, MYO10, PALM, PALM2, PALMD, PARVA, PDPN, PHIP, PLEKHO1, PLXNB1, PLXNB2, PLXNB3, PLXNC1, PLXND1, PRPF40A, PTK2, PTK2B, PTN, RASA1, RDX, RHOJ, RHOQ, RHOU, S100A13, S100B, SEMA3E, SEMA4A, SEMA4D, SH3KBP1, SHROOM3, SLC26A5, SLC9A3R1, SPTA1, STRIP2, SYNE3, TAOK2, TBCCD1, TPM1, TTBK1, TTBK2, VEGFA, VIL1, VRK1, VRK2, VRK3, WASF3, WDR1	Positive
GO:0007596	blood coagulation	182	7	3.23	3.32	0.0062	0.022	3.41	1.33	7.3	4	GOBP	F2R, GP1BA, GP9, HBB, ITGB3, MMRN1, PROS1	ADORA2A, AK3, AKAP1, AKAP10, ANO6, ANXA5, ANXA8, AP3B1, C4BPB, CAPZA1, CAPZA2, CAPZB, CARMIL1, CBX5, CD177, CD36, CD59, CDC42, COL1A1, COL1A2, CPB2, CYP4F11, CYP4F2, DOCK1, DOCK11, DOCK6, DOCK8, DOCK9, DTNBP1, EHD1, EHD2, EHD3, ENPP4, ENTPD1, F10, F11, F13A1, F13B, F2, F2R, F2RL1, F2RL2, F2RL3, F3, F5, F7, F8, F9, FCER1G, FGA, FGB, FGG, FYN, GATA1, GATA2, GATA3, GATA4, GATA5, GATA6, GGCX, GNA12, GNAQ, GP1BA, GP1BB, GP5, GP6, GP9, H3F3A, H3F3B, HBB, HBD, HBE1, HBG1, HBG2, HDAC1, HDAC2, HIST1H3A, HIST1H3B, HIST1H3C, HIST1H3D, HIST1H3E, HIST1H3F, HIST1H3G, HIST1H3H, HIST1H3I, HIST1H3J, HIST2H3A, HIST2H3C, HIST2H3D, HMG20B, HNF4A, HPS4, HPS5, HPS6, IFNA1, IFNA10, IFNA13, IFNA14, IFNA16, IFNA17, IFNA2, IFNA21, IFNA4, IFNA5, IFNA6, IFNA7, IFNA8, IFNB1, IRF1, IRF2, ITGA2, ITGB3, ITPK1, JAK2, JMJD1C, KDM1A, LMAN1, LNPK, LYN, MAFF, MAFG, MAFK, MFN2, MMRN1, MPIG6B, NFE2, P2RX1, P2RX2, P2RX3, P2RX4, P2RX5, P2RX6, P2RX7, PABPC4, PAFAH2, PAPSS2, PDGFC, PDGFD, PHF21A, PLAT, PLAU, PLAUR, PLG, PRKACA, PRKACB, PRKACG, PRKAR1A, PRKAR1B, PRKAR2A, PRKAR2B, PROC, PROCR, PROS1, PROZ, PRTN3, RAB27A, RAB5A, RAC1, RAD51B, RAD51C, RBSN, RCOR1, SCUBE1, SERPINA1, SERPINA10, SERPINA5, SERPINC1, SERPIND1, SERPINE2, SH2B1, SH2B2, SH2B3, SHH, TFPI, TFPI2, THBD, VKORC1, VPS45, VWF, WAS, ZFPM1, ZFPM2	Positive
GO:0008284	positive regulation of cell proliferation	455	12	2.22	2.89	0.0084	0.028	2.33	1.17	4.21	5	GOBP	BCL2L1, CEACAM6, CUL4A, EGF, F2R, FLT3, FOXM1, GPER1, HDAC4, PBX1, PRKAA1, PTK2B	ACER2, ACER3, ADAM10, ADAM17, ADCYAP1, ADM, ADRA1D, ADRA2A, AGTR2, AKIRIN2, AKR1C2, AKR1C3, ALDH1A2, ALDH3A1, ALOX12, APLN, AR, AREG, ARNT2, ASH2L, ATF3, AVP, AVPR1A, AVPR2, BAMBI, BCL2L1, BIRC5, BIRC6, BNC1, BRK1, BST1, BTC, CACUL1, CALR, CAPN1, CAPNS1, CARM1, CAV3, CBX8, CCAR1, CCK, CCKBR, CCL14, CCND2, CCPG1, CD248, CD47, CD81, CD86, CDC123, CDC20, CDC25B, CDC7, CDCA7L, CDK13, CDK2, CDK3, CDK4, CDKN1B, CDX2, CEACAM6, CEP131, CGA, CHP2, CHRM1, CHRNA7, CHTOP, CIAO1, CIB1, CLCF1, CLDN7, CLEC11A, CNBP, CNOT6, CNOT6L, CNOT7, CNOT8, CNTF, CNTFR, COL18A1, COPS9, COX17, CRH, CRIP2, CRKL, CRLF1, CSF1, CSF1R, CSF2, CSF3, CSNK2A1, CST3, CTF1, CTGF, CTSH, CUL3, CUL4A, CXCL10, CXCL5, CXCR2, DBF4B, DDRGK1, DERL2, DHPS, DLG1, DLL1, DNAJA2, DOT1L, DPP4, DRD3, DYNAP, E2F3, EAPP, EDN1, EDN2, EDN3, EDNRB, EFNB2, EGF, EGFR, EGR4, EIF4G1, EIF5A, EIF5A2, EMP2, EPCAM, EPGN, EPHA1, EPO, ERBB4, EREG, ESM1, ETS1, F2, F2R, FABP1, FASLG, FER, FGF1, FGF17, FGF18, FGF19, FGF2, FGF20, FGF21, FGF3, FGF4, FGF5, FGF6, FGF7, FGF8, FGF9, FGFBP1, FGFR1, FGFR1OP, FGFR2, FGFR3, FGFR4, FLT1, FLT3, FLT3LG, FLT4, FN1, FOLR2, FOSL1, FOXM1, FSHB, FTMT, FXN, FZR1, GAB2, GADD45GIP1, GAREM1, GCNT2, GDF9, GDNF, GHRH, GHRHR, GLI1, GLP2R, GNAI2, GPER1, GREM1, GRK5, HAS2, HBEGF, HCK, HCLS1, HDAC1, HDAC2, HDAC4, HES1, HES5, HGF, HILPDA, HIPK1, HIPK2, HLX, HMGN5, HMX2, HOXA3, HOXC10, HPSE2, HRAS, HSF1, HSF4, HTR1A, HTR2A, HTR2B, ID4, IFNG, IGF1, IGF1R, IGF2, IL11, IL12RB2, IL15, IL2, IL21, IL24, IL3, IL31RA, IL34, IL6, IL6R, IL6ST, IL7, IL9, ILK, INS, INSR, IRS1, IRS2, ISL1, ITGAV, ITGB1, ITGB1BP1, KDM4C, KDR, KIF14, KIF20B, KIT, KLB, KLF5, KMT2D, KRAS, LACRT, LAMC2, LEF1, LEXM, LIF, LIFR, LRP5, LYN, MAB21L1, MAB21L2, MAPK1, MARCKSL1, MAS1, MATK, MCTS1, MDM2, MECP2, MLXIPL, MST1R, MTA3, MVD, MYC, MYCNOS, MYOCD, MZB1, NACC1, NACC2, NAMPT, NAP1L1, NCCRP1, NKX2-5, NKX2-6, NKX3-1, NMB, NOP2, NOTCH1, NOX1, NPM1, NRG1, NTF3, NTN1, NTRK2, NTRK3, NUDT16, ODC1, OSM, OSMR, OSR2, PAK1, PBX1, PDCD10, PDF, PDGFA, PDGFB, PDGFD, PDGFRA, PDGFRB, PDX1, PGF, PGGT1B, PHIP, PKHD1, PLAC8, POU1F1, POU3F2, POU3F3, PRAME, PRAMEF1, PRAMEF10, PRAMEF11, PRAMEF12, PRAMEF15, PRAMEF17, PRAMEF19, PRAMEF2, PRAMEF20, PRAMEF22, PRAMEF25, PRAMEF27, PRAMEF4, PRAMEF5, PRAMEF6, PRAMEF7, PRAMEF8, PRAMEF9, PRC1, PRDX3, PRKAA1, PRKCZ, PROK1, PROK2, PROX1, PRTN3, PTEN, PTGFR, PTH1R, PTHLH, PTK2, PTK2B, PTN, PTPN6, PURA, RAB25, RAC2, RARA, RARB, RARG, REG1A, RELA, RHOG, RNF187, ROGDI, ROMO1, RPL23, RPRD1B, RPS15A, RPS4X, RPS9, RUNX2, S100A13, S100B, S1PR2, S1PR3, SCX, SDCBP, SERPINB3, SERTAD1, SFRP1, SFRP2, SHC1, SHC4, SHH, SHMT2, SIRPG, SIRT1, SLAMF1, SLC25A27, SLC25A33, SLC25A5, SLC35F6, SOX11, SOX4, SOX9, SP6, SPDYA, SPHK2, SRPK2, SSBP3, SSR1, ST8SIA1, STAMBP, STAT3, STOX1, STX3, STX4, SUZ12, SYF2, T, TAF1, TBC1D8, TBRG4, TBX1, TBX2, TBX3, TCIRG1, TDGF1, TET1, TFAP2B, TGFB1, TGFB2, TGFBR1, TGFBR2, THBS1, TIAL1, TIAM1, TIMP1, TIPIN, TMEM250, TNC, TNFRSF11A, TNFSF13, TNFSF13B, TNFSF4, TNS3, TRPC5, TRPM4, TSHR, TSPAN31, TSPYL5, TTK, UBE2A, UFL1, VEGFA, VEGFC, VEGFD, VIP, VIPR1, VWCE, WDR77, WNT1, WNT10B, WNT2, WNT3A, WWTR1, XBP1, YAP1, ZNF16, ZNF268, ZNF703	Positive
GO:0006888	ER to Golgi vesicle-mediated transport	157	6	3.21	3.06	0.011	0.035	3.37	1.2	7.64	5	GOBP	ANK1, ATL3, CNIH4, PROS1, SPTB, SPTBN1	ANK1, ANK2, ANK3, ARCN1, AREG, ARF4, ARFGAP1, ARFGAP2, ARFGAP3, ATL2, ATL3, BCAP29, BCAP31, BET1, BET1L, BGLAP, CD55, CD59, CNIH1, CNIH2, CNIH3, CNIH4, COG1, COG2, COG3, COG4, COG5, COG6, COG7, COG8, COL7A1, COPA, COPB1, COPB2, COPE, COPG1, COPG2, COPZ1, COPZ2, CREB3L2, CTSC, CTSZ, CUL3, DCTN1, DCTN2, DCTN3, DCTN4, DCTN5, DCTN6, DDHD2, DYNC1H1, DYNC1I1, DYNC1I2, DYNC1LI1, DYNC1LI2, DYNLL1, DYNLL2, ERGIC1, F10, F2, F5, F7, F8, F9, FOLR1, GAS6, GBF1, GOLGA2, GOLGB1, GOPC, GORASP1, GOSR1, GOSR2, GRIA1, HYOU1, IER3IP1, INS, KDELR1, KLHL12, LMAN1, LMAN2L, LMF1, MCFD2, MIA2, MIA3, MPPE1, NAPA, NRBP1, NRBP2, NSF, PDCD6, PEF1, PREB, PROC, PROS1, PROZ, RAB1A, RAB1B, RAB1C, RAB29, RAB2A, RANGRF, SAR1B, SEC22A, SEC22B, SEC22C, SEC23A, SEC23B, SEC23IP, SEC24A, SEC24B, SEC24C, SEC24D, SEC31A, SERPINA1, SPAST, SPTA1, SPTAN1, SPTB, SPTBN1, SPTBN2, SPTBN4, SPTBN5, STX17, STX5, TBC1D20, TEX261, TFG, TGFA, TMED10, TMED2, TMED3, TMED7, TMED9, TMEM115, TRAPPC1, TRAPPC2, TRAPPC2B, TRAPPC4, TRAPPC6A, TRAPPC6B, TRAPPC8, USE1, USO1, VAMP4, VAMP7, VAPA, VAPB, VCP, VTI1A, VTI1B, WHAMM, WHAMMP3, YIF1A, YIF1B, YKT6, ZW10	Positive
GO:0032496	response to lipopolysaccharide	163	6	3.09	2.95	0.013	0.039	3.24	1.16	7.34	4	GOBP	F2R, HPGD, MPO, PF4, PPBP, SELP	ABCC8, ABR, ADAM17, ADH5, ADM, AKIRIN2, ALAD, ALPL, APOB, ATP4B, BDKRB1, C5AR1, CASP1, CASP3, CASP8, CASP9, CCR7, CD27, CD40, CD6, CD96, CHUK, CITED1, CLDN1, CNP, CNR1, CNR2, COMT, CPS1, CSF2RB, CXCL1, CXCL11, CXCL13, CXCL2, CXCL3, CXCL5, CXCL6, CXCL9, CYP1A1, CYP1A2, CYP27B1, DCN, DUSP10, EDN1, ELANE, EPO, ERBIN, F2R, FAS, FASLG, FER, FGF10, FGFR2, FMO1, FOS, FOXP1, GCH1, GJA1, GJB2, GJB6, GNG12, GNRH1, HDAC2, HMGB2, HNRNPA0, HPGD, HSPD1, IDO1, IFNAR1, IL10RA, IL12A, IL12RB2, IL13, IL18BP, IL23R, IRAK1, IRAK3, JAK2, JUN, JUNB, JUND, KCNJ8, LBP, LGALS9, LIAS, LOXL1, LTA, LTBR, LY96, MAOB, MAPKAPK2, MAPKAPK3, MGST1, MGST2, MPO, MTA1, NFKB2, NGFR, NOCT, NOTCH1, OPRM1, OTUD5, P2RX7, PALM3, PCK1, PCK2, PELI1, PENK, PF4, PF4V1, PLCG2, PPBP, PRDX3, PRL, PTGER1, PTGER2, PTGER4, PTGES, PTGFR, PTGIR, PTGS2, PTPN22, RELT, REN, RPS6KA3, RPS6KB1, S100A14, S100A7, S100A8, SCGB1A1, SELE, SELP, SLC11A1, SLPI, SNCA, SPARC, SRR, TAC1, TH, THBD, TIMP4, TIRAP, TLR4, TNFRSF10A, TNFRSF10B, TNFRSF10C, TNFRSF10D, TNFRSF11A, TNFRSF11B, TNFRSF14, TNFRSF18, TNFRSF1A, TNFRSF21, TNFRSF25, TNFRSF4, TNFRSF6B, TNFRSF8, TNFRSF9, TRIB1, TRIM6, UGT1A1, VCAM1, WDR35	Positive
GO:0006897	endocytosis	124	5	3.39	2.93	0.016	0.045	3.55	1.12	8.67	5	GOBP	AMPH, ATP9A, BCL2L1, DNM3, ZFYVE9	AAK1, AMPH, ANKFY1, AP2A1, APLP1, APP, ARC, ARR3, ATP6V1H, ATP9A, ATP9B, BCL2L1, BIN1, C9orf72, CALY, CAV3, CD209, CLEC10A, CLEC4F, CLEC4M, CLINT1, CSNK1D, CSNK1E, CSNK1G1, CSNK1G2, CSNK1G3, CYTH2, DENND1A, DGKD, DNER, DNM1, DNM1L, DNM2, DNM3, DPYSL2, EEA1, EHBP1, EHD1, EHD2, EPN1, EPN2, EPS15L1, EQTN, ESYT2, FKBP15, FNBP1, GAPVD1, GHR, HOOK2, HRAS, INPPL1, ITSN2, LDLR, LMBR1L, LRP12, LRP2, LRP4, LRP5, LRP8, LRRK2, LY75, MARCH2, MARCH3, MIB1, MICALL1, MRC2, MYO1E, MYO6, NECAP1, NECAP2, NME1, NOSTRIN, PACSIN3, PIK3C2A, PIK3CG, PSTPIP1, RAB1A, RAB22A, RAB5A, RAB7A, RABEP1, RABEP2, RABGEF1, RALBP1, RBSN, RIN1, RIN2, RIN3, RINL, RUFY1, SCARA5, SGIP1, SH3BP4, SH3GL3, SH3KBP1, SHH, SIGLEC1, SNX10, SNX11, SNX18, SNX2, SNX30, SNX32, SNX33, SNX4, SNX6, SNX7, SNX8, SNX9, SORT1, STAB2, STEAP2, STON1, SYNRG, SYP, TNK2, TOM1, TRIP10, TSC2, UNC119, USP20, USP33, VAMP7, ZFYVE9	Positive

### Sheet: Table15 GOBP_C1&C2_6md
term	name	nAnno	nOverlap	fc	zscore	pvalue	adjp	or	CIl	CIu	distance	namespace	members_Overlap	members_Anno	direction
GO:0043312	neutrophil degranulation	482	18	4.4	7.01	1.4e-07	3.8e-06	5.04	2.87	8.39	6	GOBP	ACPP, CLEC4D, COPB1, CTSG, GCA, GYG1, IDH1, LAIR1, MAPK14, MCEMP1, METTL7A, MMP8, MS4A3, PPBP, PTPRN2, RETN, TLR2, TNFAIP6	A1BG, ABCA13, ACAA1, ACLY, ACPP, ACTR10, ACTR1B, ACTR2, ADA2, ADAM10, ADAM8, ADGRE3, ADGRE5, ADGRG3, AGA, AGL, AGPAT2, AHSG, ALAD, ALDH3B1, ALDOA, ALDOC, ALOX5, AMPD3, ANO6, ANPEP, ANXA2, ANXA3, AOC1, AP1M1, AP2A2, APAF1, APEH, APRT, ARG1, ARHGAP45, ARHGAP9, ARL8A, ARMC8, ARPC5, ARSA, ARSB, ASAH1, ATAD3B, ATG7, ATP11A, ATP11B, ATP6AP2, ATP6V0A1, ATP6V0C, ATP6V1D, ATP8A1, ATP8B4, AZU1, B2M, B4GALT1, BIN2, BPI, BRI3, BST1, BST2, C16orf62, C1orf35, C3, C3AR1, C5AR1, C6orf120, CAB39, CALML5, CAMP, CAND1, CANT1, CAP1, CAPN1, CAT, CCT2, CCT8, CD14, CD177, CD300A, CD33, CD36, CD44, CD47, CD53, CD55, CD58, CD59, CD63, CD68, CD93, CDA, CDK13, CEACAM1, CEACAM3, CEACAM6, CEACAM8, CEP290, CFD, CFP, CHI3L1, CHIT1, CHRNB4, CKAP4, CLEC12A, CLEC4C, CLEC4D, CLEC5A, CMTM6, CNN2, COMMD3, COMMD9, COPB1, COTL1, CPNE1, CPNE3, CPPED1, CR1, CRACR2A, CREG1, CRISP3, CRISPLD2, CSNK2B, CST3, CSTB, CTSA, CTSB, CTSC, CTSD, CTSG, CTSH, CTSS, CTSZ, CXCL1, CXCR1, CXCR2, CYB5R3, CYBA, CYBB, CYFIP1, CYSTM1, DBNL, DDOST, DDX3X, DEFA1, DEFA1B, DEFA4, DEGS1, DERA, DGAT1, DIAPH1, DNAJC13, DNAJC3, DNAJC5, DNASE1L1, DOCK2, DOK3, DPP7, DSC1, DSG1, DSN1, DSP, DYNC1H1, DYNC1LI1, DYNLL1, DYNLT1, EEF1A1, EEF2, ELANE, ENPP4, EPX, ERP44, FABP5, FAF2, FCAR, FCER1G, FCGR2A, FCGR3B, FCN1, FGL2, FGR, FLG2, FOLR3, FPR1, FPR2, FRK, FRMPD3, FTH1, FTL, FUCA1, FUCA2, GAA, GALNS, GCA, GDI2, GGH, GHDC, GLA, GLB1, GLIPR1, GM2A, GMFG, GNS, GOLGA7, GPI, GPR84, GRN, GSDMD, GSN, GSTP1, GUSB, GYG1, HBB, HEBP2, HEXB, HGSNAT, HK3, HLA-H, HMGB1, HMOX2, HP, HPSE, HRNR, HSP90AA1, HSP90AB1, HSPA1A, HSPA1B, HSPA6, HSPA8, HUWE1, HVCN1, IDH1, IGF2R, ILF2, IMPDH1, IMPDH2, IQGAP1, IQGAP2, IST1, ITGAL, ITGAM, ITGAV, ITGAX, ITGB2, JUP, KCMF1, KCNAB2, KPNB1, KRT1, LAIR1, LAMP1, LAMP2, LAMTOR1, LAMTOR2, LAMTOR3, LCN2, LGALS3, LILRA3, LILRB2, LILRB3, LPCAT1, LRG1, LRMP, LRRC7, LTA4H, LTF, LYZ, MAGT1, MAN2B1, MANBA, MAPK1, MAPK14, MCEMP1, METTL7A, MGAM, MGST1, MIF, MLEC, MME, MMP25, MMP8, MMP9, MNDA, MOSPD2, MPO, MS4A3, MVP, NAPRT, NBEAL2, NCKAP1L, NCSTN, NDUFC2, NEU1, NFAM1, NFASC, NFKB1, NHLRC3, NIT2, NME2, NPC2, NRAS, OLFM4, OLR1, ORM1, ORM2, ORMDL3, OSCAR, OSTF1, P2RX1, PA2G4, PADI2, PAFAH1B2, PDAP1, PDXK, PECAM1, PFKL, PGAM1, PGLYRP1, PGM1, PGM2, PGRMC1, PIGR, PKM, PKP1, PLAC8, PLAU, PLAUR, PLD1, PLEKHO2, PNP, PPBP, PPIA, PPIE, PRCP, PRDX4, PRDX6, PRG2, PRG3, PRKCD, PRSS2, PRSS3, PRTN3, PSAP, PSEN1, PSMA2, PSMA5, PSMB1, PSMB7, PSMC2, PSMC3, PSMD1, PSMD11, PSMD12, PSMD13, PSMD14, PSMD2, PSMD3, PSMD6, PSMD7, PTAFR, PTGES2, PTPN6, PTPRB, PTPRC, PTPRJ, PTPRN2, PTX3, PYCARD, PYGB, PYGL, QPCT, QSOX1, RAB10, RAB14, RAB18, RAB24, RAB27A, RAB31, RAB37, RAB3A, RAB3D, RAB44, RAB4B, RAB5B, RAB5C, RAB6A, RAB7A, RAB9B, RAC1, RAP1A, RAP1B, RAP2B, RAP2C, RETN, RHOA, RHOF, RHOG, RNASE2, RNASE3, RNASET2, ROCK1, S100A11, S100A12, S100A7, S100A8, S100A9, S100P, SCAMP1, SDCBP, SELL, SERPINA1, SERPINA3, SERPINB1, SERPINB10, SERPINB12, SERPINB3, SERPINB6, SIGLEC14, SIGLEC5, SIGLEC9, SIRPA, SIRPB1, SLC11A1, SLC15A4, SLC27A2, SLC2A3, SLC2A5, SLC44A2, SLCO4C1, SLPI, SNAP23, SNAP25, SNAP29, SPTAN1, SRP14, STBD1, STK10, STK11IP, STOM, STXBP2, STXBP3, SURF4, SVIP, SYNGR1, TARM1, TBC1D10C, TCIRG1, TCN1, TICAM2, TIMP2, TLR2, TMBIM1, TMC6, TMEM173, TMEM179B, TMEM30A, TMEM63A, TNFAIP6, TNFRSF1B, TOLLIP, TOM1, TRAPPC1, TRPM2, TSPAN14, TTR, TUBB, TUBB4B, TXNDC5, TYROBP, UBR4, UNC13D, VAMP2, VAMP7, VAMP8, VAPA, VAT1, VCL, VCP, VNN1, XRCC5, XRCC6, YPEL5	Positive
GO:0002576	platelet degranulation	126	8	7.48	6.75	1.2e-05	0.00016	8.32	3.44	17.4	9	GOBP	CLU, ITGA2B, ITGB3, MMRN1, PF4, PPBP, PROS1, SELP	A1BG, A2M, ABCC4, ACTN1, ACTN2, ACTN4, AHSG, ALB, ALDOA, ANXA5, APLP2, APOA1, APOH, APOOL, APP, BRPF3, CALM1, CALM2, CALM3, CD109, CD36, CD63, CD9, CDC37L1, CFD, CHID1, CLEC3B, CLU, CTSW, CYB5R1, ECM1, EGF, ENDOD1, F13A1, F5, F8, FAM3C, FAM49B, FERMT3, FGA, FGB, FGG, FLNA, FN1, GAS6, GTPBP2, HABP4, HGF, HRG, IGF1, IGF2, ISLR, ITGA2B, ITGB3, ITIH3, ITIH4, KNG1, LAMP2, LEFTY2, LGALS3BP, LHFPL2, LY6G6F, LYN, MAGED2, MANF, MMRN1, NHLRC2, OLA1, ORM1, ORM2, PCDH7, PCYOX1L, PDGFA, PDGFB, PECAM1, PF4, PHACTR2, PLEK, PLG, POTEKP, PPBP, PROS1, PSAP, QSOX1, RAB27B, RARRES2, SCCPDH, SCG3, SELENOP, SELP, SERPINA1, SERPINA3, SERPINA4, SERPINE1, SERPINF2, SERPING1, SOD1, SPARC, SPP2, SRGN, STXBP1, STXBP2, SYTL4, TAGLN2, TEX264, TF, TGFB1, TGFB2, TGFB3, THBS1, TIMP1, TIMP3, TLN1, TMSB4X, TMX3, TOR4A, TTN, TUBA4A, VCL, VEGFA, VEGFB, VEGFC, VEGFD, VTI1B, VWF, WDR1	Positive
GO:0032496	response to lipopolysaccharide	163	7	5.06	4.82	0.00049	0.0044	5.46	2.12	11.8	4	GOBP	CXCL5, HMGB2, HPGD, PF4, PPBP, SELP, TNFRSF11A	ABCC8, ABR, ADAM17, ADH5, ADM, AKIRIN2, ALAD, ALPL, APOB, ATP4B, BDKRB1, C5AR1, CASP1, CASP3, CASP8, CASP9, CCR7, CD27, CD40, CD6, CD96, CHUK, CITED1, CLDN1, CNP, CNR1, CNR2, COMT, CPS1, CSF2RB, CXCL1, CXCL11, CXCL13, CXCL2, CXCL3, CXCL5, CXCL6, CXCL9, CYP1A1, CYP1A2, CYP27B1, DCN, DUSP10, EDN1, ELANE, EPO, ERBIN, F2R, FAS, FASLG, FER, FGF10, FGFR2, FMO1, FOS, FOXP1, GCH1, GJA1, GJB2, GJB6, GNG12, GNRH1, HDAC2, HMGB2, HNRNPA0, HPGD, HSPD1, IDO1, IFNAR1, IL10RA, IL12A, IL12RB2, IL13, IL18BP, IL23R, IRAK1, IRAK3, JAK2, JUN, JUNB, JUND, KCNJ8, LBP, LGALS9, LIAS, LOXL1, LTA, LTBR, LY96, MAOB, MAPKAPK2, MAPKAPK3, MGST1, MGST2, MPO, MTA1, NFKB2, NGFR, NOCT, NOTCH1, OPRM1, OTUD5, P2RX7, PALM3, PCK1, PCK2, PELI1, PENK, PF4, PF4V1, PLCG2, PPBP, PRDX3, PRL, PTGER1, PTGER2, PTGER4, PTGES, PTGFR, PTGIR, PTGS2, PTPN22, RELT, REN, RPS6KA3, RPS6KB1, S100A14, S100A7, S100A8, SCGB1A1, SELE, SELP, SLC11A1, SLPI, SNCA, SPARC, SRR, TAC1, TH, THBD, TIMP4, TIRAP, TLR4, TNFRSF10A, TNFRSF10B, TNFRSF10C, TNFRSF10D, TNFRSF11A, TNFRSF11B, TNFRSF14, TNFRSF18, TNFRSF1A, TNFRSF21, TNFRSF25, TNFRSF4, TNFRSF6B, TNFRSF8, TNFRSF9, TRIB1, TRIM6, UGT1A1, VCAM1, WDR35	Positive
GO:0006954	inflammatory response	365	10	3.23	3.98	0.0011	0.0076	3.46	1.61	6.65	4	GOBP	CXCL5, GPER1, PF4, PPBP, PXK, SELP, TLR2, TNFAIP6, TNFRSF11A, TPST1	ABCF1, ACKR1, ACKR2, ACOD1, ADAM8, ADGRE2, ADGRE5, ADORA1, ADORA2A, ADORA3, AFAP1L2, AGER, AGTR2, AIF1, AIM2, AIMP1, AKT1, ALOX15, ANXA1, AOAH, AOC3, AOX1, APOL3, ATRN, AXL, AZU1, BCL6, BDKRB1, BDKRB2, BLNK, BMP2, BMP6, BMPR1B, C3, C3AR1, C4A, C4B, C5, C5AR1, C5AR2, CALCA, CAMK1D, CAMK4, CARD18, CASP4, CCL1, CCL11, CCL13, CCL14, CCL15, CCL16, CCL17, CCL18, CCL19, CCL2, CCL20, CCL21, CCL22, CCL23, CCL24, CCL25, CCL26, CCL3, CCL3L1, CCL3L3, CCL4, CCL4L1, CCL5, CCL7, CCL8, CCR1, CCR2, CCR3, CCR4, CCR5, CCR7, CCRL2, CD14, CD180, CD27, CD40, CD40LG, CD5L, CDO1, CEBPB, CELA1, CHI3L1, CHST1, CHST2, CHST4, CHUK, CLEC7A, CNR2, CRH, CRHBP, CRP, CSF1, CSF1R, CXCL1, CXCL10, CXCL11, CXCL13, CXCL2, CXCL3, CXCL5, CXCL8, CXCL9, CXCR1, CXCR2, CXCR3, CXCR4, CXCR6, CYBA, CYBB, CYP26B1, CYP4F11, DAB2IP, ECM1, ELF3, EPHA2, EPHX2, F11R, F2R, F2RL1, FAS, FFAR3, FOLR2, FOS, FPR1, FPR2, FPR3, GAL, GBP5, GGT5, GPER1, GPR32, GPR32P1, GPR33, GPR68, GSDMD, HAVCR2, HCK, HDAC4, HDAC5, HDAC9, HIST1H2BA, HMGB1, HNRNPA0, HRH1, HRH4, HYAL1, HYAL3, IFI16, IFNA2, IGFBP4, IKBKB, IKBKG, IL10, IL10RB, IL13, IL15, IL17A, IL17B, IL17C, IL17D, IL17F, IL17RE, IL18, IL18RAP, IL1A, IL1B, IL1F10, IL1RAP, IL1RL2, IL1RN, IL22, IL23A, IL23R, IL27, IL2RA, IL34, IL36A, IL36B, IL36G, IL36RN, IL37, IL5, IL6, IL9, IRAK2, IRGM, ITCH, ITGAL, ITGB2, ITGB6, JAK3, KIT, KLRG1, KNG1, KRT16, LAT, LGALS9, LIAS, LIPA, LOXL3, LTB4R, LTBR, LXN, LY75, LY86, LY96, LYN, LYZ, MAP2K3, MAPKAPK2, MEFV, MEP1B, MGLL, MIF, MMP25, MS4A2, MYD88, NAIP, NCR3, NDST1, NFAM1, NFATC3, NFATC4, NFE2L1, NFE2L2, NFKB1, NFKB2, NFKBID, NFKBIZ, NFRKB, NFX1, NGFR, NLRC4, NLRP1, NLRP2, NLRP3, NLRP4, NLRP6, NMI, NOD1, NOX1, NOX4, NR1H4, NRROS, ODAM, OLR1, ORM1, P2RX7, PARK7, PARP4, PF4, PF4V1, PIK3CD, PIK3CG, PLA2G2D, PLA2G2E, PLA2G4B, PLA2G4C, PLAA, PLGRKT, PLP1, POLB, PPBP, PRDX5, PRKCQ, PRKCZ, PRKD1, PROK2, PSTPIP1, PTAFR, PTGDR, PTGS1, PTGS2, PTX3, PXK, PYCARD, PYDC2, RAC1, RARRES2, REL, RELA, RELB, RELT, RIPK2, RPS6KA4, RPS6KA5, S100A12, S100A8, S100A9, S1PR3, SCG2, SCN9A, SCUBE1, SDC1, SELE, SELP, SEMA7A, SERPINA3, SIGLEC1, SLC11A1, SMAD1, SMPDL3B, SPHK1, SPP1, STAB1, STAT3, SYK, TAC1, TACR1, TBK1, TGFB1, THBS1, THEMIS2, TICAM1, TICAM2, TIRAP, TLR1, TLR10, TLR2, TLR3, TLR4, TLR5, TLR6, TLR7, TLR8, TLR9, TMIGD3, TNF, TNFAIP3, TNFAIP6, TNFRSF10A, TNFRSF10B, TNFRSF10C, TNFRSF10D, TNFRSF11A, TNFRSF11B, TNFRSF14, TNFRSF18, TNFRSF1A, TNFRSF1B, TNFRSF21, TNFRSF25, TNFRSF4, TNFRSF6B, TNFRSF8, TNFRSF9, TNIP1, TNIP2, TNIP3, TOLLIP, TPST1, TRIL, TSPAN2, TUSC2, UCN, VNN1, XCL2, XCR1, ZC3H12A, ZNF580	Positive
GO:0071222	cellular response to lipopolysaccharide	114	5	5.17	4.13	0.0029	0.016	5.51	1.73	13.6	5	GOBP	ADAM9, CTSG, EDNRB, HMGB2, MAPK14	ABCA1, ABCC2, ABL1, ACOD1, ADAM9, ADAMTS13, AICDA, AKAP8, ANKRD1, ARG1, AXL, BCR, CACTIN, CCL2, CCL20, CCR5, CD14, CD180, CD36, CD40, CD80, CD86, CDC73, CDK19, CDK4, CEBPB, CEBPE, CMPK2, CPEB1, CSF2, CSF3, CTR9, CTSG, CX3CR1, CXCL10, CXCL16, CXCL6, CXCL8, DAB2IP, EDNRB, GFI1, GSTP1, HAMP, HAVCR2, HDAC5, HMGB2, HSF1, ICAM1, IFNG, IL10, IL12A, IL12B, IL24, IL6, IRF8, KLRC4-KLRK1, KLRK1, LBP, LCN2, LILRB1, LILRB2, LITAF, MAPK14, MAPK8, MEF2C, MRC1, NFKB1, NFKBIB, NFKBIL1, NLRP3, NOS2, NR1D1, NR1H3, NR1H4, OPRK1, PABPN1, PAF1, PDCD4, PDE4B, PDE4D, PLSCR3, PLSCR4, PPARD, PPARGC1A, PRPF8, PYCARD, RARA, RELA, SBNO2, SELENOS, SERPINE1, SHPK, SPON2, SRC, STAP1, STAR, TBXA2R, TFPI, TICAM1, TICAM2, TLR4, TLR5, TNFAIP3, TNFRSF1B, TNFSF4, TNIP2, TNIP3, TRAF6, TSPO, UPF1, WNT5A, XBP1, ZC3H12A, ZFP36	Positive
GO:0006888	ER to Golgi vesicle-mediated transport	157	5	3.75	3.2	0.011	0.049	3.94	1.24	9.63	5	GOBP	ANK1, COPB1, PROS1, SEC23B, SPTB	ANK1, ANK2, ANK3, ARCN1, AREG, ARF4, ARFGAP1, ARFGAP2, ARFGAP3, ATL2, ATL3, BCAP29, BCAP31, BET1, BET1L, BGLAP, CD55, CD59, CNIH1, CNIH2, CNIH3, CNIH4, COG1, COG2, COG3, COG4, COG5, COG6, COG7, COG8, COL7A1, COPA, COPB1, COPB2, COPE, COPG1, COPG2, COPZ1, COPZ2, CREB3L2, CTSC, CTSZ, CUL3, DCTN1, DCTN2, DCTN3, DCTN4, DCTN5, DCTN6, DDHD2, DYNC1H1, DYNC1I1, DYNC1I2, DYNC1LI1, DYNC1LI2, DYNLL1, DYNLL2, ERGIC1, F10, F2, F5, F7, F8, F9, FOLR1, GAS6, GBF1, GOLGA2, GOLGB1, GOPC, GORASP1, GOSR1, GOSR2, GRIA1, HYOU1, IER3IP1, INS, KDELR1, KLHL12, LMAN1, LMAN2L, LMF1, MCFD2, MIA2, MIA3, MPPE1, NAPA, NRBP1, NRBP2, NSF, PDCD6, PEF1, PREB, PROC, PROS1, PROZ, RAB1A, RAB1B, RAB1C, RAB29, RAB2A, RANGRF, SAR1B, SEC22A, SEC22B, SEC22C, SEC23A, SEC23B, SEC23IP, SEC24A, SEC24B, SEC24C, SEC24D, SEC31A, SERPINA1, SPAST, SPTA1, SPTAN1, SPTB, SPTBN1, SPTBN2, SPTBN4, SPTBN5, STX17, STX5, TBC1D20, TEX261, TFG, TGFA, TMED10, TMED2, TMED3, TMED7, TMED9, TMEM115, TRAPPC1, TRAPPC2, TRAPPC2B, TRAPPC4, TRAPPC6A, TRAPPC6B, TRAPPC8, USE1, USO1, VAMP4, VAMP7, VAPA, VAPB, VCP, VTI1A, VTI1B, WHAMM, WHAMMP3, YIF1A, YIF1B, YKT6, ZW10	Positive

### Sheet: Table 16 GOBP_C1&C2_12md
term	name	nAnno	nOverlap	fc	zscore	pvalue	adjp	or	CIl	CIu	distance	namespace	members_Overlap	members_Anno	direction
GO:0043312	neutrophil degranulation	482	28	4.38	8.72	5.4e-11	2.9e-09	5.1	3.27	7.7	6	GOBP	ACPP, CAMP, CD300A, CD63, CHIT1, CLEC4D, CTSA, CTSG, FPR1, GYG1, HBB, IDH1, LAIR1, LCN2, LILRB2, LTA4H, MAPK14, MCEMP1, MS4A3, PPBP, PTPRN2, RETN, S100P, SIGLEC9, TCN1, TLR2, TMBIM1, TNFAIP6	A1BG, ABCA13, ACAA1, ACLY, ACPP, ACTR10, ACTR1B, ACTR2, ADA2, ADAM10, ADAM8, ADGRE3, ADGRE5, ADGRG3, AGA, AGL, AGPAT2, AHSG, ALAD, ALDH3B1, ALDOA, ALDOC, ALOX5, AMPD3, ANO6, ANPEP, ANXA2, ANXA3, AOC1, AP1M1, AP2A2, APAF1, APEH, APRT, ARG1, ARHGAP45, ARHGAP9, ARL8A, ARMC8, ARPC5, ARSA, ARSB, ASAH1, ATAD3B, ATG7, ATP11A, ATP11B, ATP6AP2, ATP6V0A1, ATP6V0C, ATP6V1D, ATP8A1, ATP8B4, AZU1, B2M, B4GALT1, BIN2, BPI, BRI3, BST1, BST2, C16orf62, C1orf35, C3, C3AR1, C5AR1, C6orf120, CAB39, CALML5, CAMP, CAND1, CANT1, CAP1, CAPN1, CAT, CCT2, CCT8, CD14, CD177, CD300A, CD33, CD36, CD44, CD47, CD53, CD55, CD58, CD59, CD63, CD68, CD93, CDA, CDK13, CEACAM1, CEACAM3, CEACAM6, CEACAM8, CEP290, CFD, CFP, CHI3L1, CHIT1, CHRNB4, CKAP4, CLEC12A, CLEC4C, CLEC4D, CLEC5A, CMTM6, CNN2, COMMD3, COMMD9, COPB1, COTL1, CPNE1, CPNE3, CPPED1, CR1, CRACR2A, CREG1, CRISP3, CRISPLD2, CSNK2B, CST3, CSTB, CTSA, CTSB, CTSC, CTSD, CTSG, CTSH, CTSS, CTSZ, CXCL1, CXCR1, CXCR2, CYB5R3, CYBA, CYBB, CYFIP1, CYSTM1, DBNL, DDOST, DDX3X, DEFA1, DEFA1B, DEFA4, DEGS1, DERA, DGAT1, DIAPH1, DNAJC13, DNAJC3, DNAJC5, DNASE1L1, DOCK2, DOK3, DPP7, DSC1, DSG1, DSN1, DSP, DYNC1H1, DYNC1LI1, DYNLL1, DYNLT1, EEF1A1, EEF2, ELANE, ENPP4, EPX, ERP44, FABP5, FAF2, FCAR, FCER1G, FCGR2A, FCGR3B, FCN1, FGL2, FGR, FLG2, FOLR3, FPR1, FPR2, FRK, FRMPD3, FTH1, FTL, FUCA1, FUCA2, GAA, GALNS, GCA, GDI2, GGH, GHDC, GLA, GLB1, GLIPR1, GM2A, GMFG, GNS, GOLGA7, GPI, GPR84, GRN, GSDMD, GSN, GSTP1, GUSB, GYG1, HBB, HEBP2, HEXB, HGSNAT, HK3, HLA-H, HMGB1, HMOX2, HP, HPSE, HRNR, HSP90AA1, HSP90AB1, HSPA1A, HSPA1B, HSPA6, HSPA8, HUWE1, HVCN1, IDH1, IGF2R, ILF2, IMPDH1, IMPDH2, IQGAP1, IQGAP2, IST1, ITGAL, ITGAM, ITGAV, ITGAX, ITGB2, JUP, KCMF1, KCNAB2, KPNB1, KRT1, LAIR1, LAMP1, LAMP2, LAMTOR1, LAMTOR2, LAMTOR3, LCN2, LGALS3, LILRA3, LILRB2, LILRB3, LPCAT1, LRG1, LRMP, LRRC7, LTA4H, LTF, LYZ, MAGT1, MAN2B1, MANBA, MAPK1, MAPK14, MCEMP1, METTL7A, MGAM, MGST1, MIF, MLEC, MME, MMP25, MMP8, MMP9, MNDA, MOSPD2, MPO, MS4A3, MVP, NAPRT, NBEAL2, NCKAP1L, NCSTN, NDUFC2, NEU1, NFAM1, NFASC, NFKB1, NHLRC3, NIT2, NME2, NPC2, NRAS, OLFM4, OLR1, ORM1, ORM2, ORMDL3, OSCAR, OSTF1, P2RX1, PA2G4, PADI2, PAFAH1B2, PDAP1, PDXK, PECAM1, PFKL, PGAM1, PGLYRP1, PGM1, PGM2, PGRMC1, PIGR, PKM, PKP1, PLAC8, PLAU, PLAUR, PLD1, PLEKHO2, PNP, PPBP, PPIA, PPIE, PRCP, PRDX4, PRDX6, PRG2, PRG3, PRKCD, PRSS2, PRSS3, PRTN3, PSAP, PSEN1, PSMA2, PSMA5, PSMB1, PSMB7, PSMC2, PSMC3, PSMD1, PSMD11, PSMD12, PSMD13, PSMD14, PSMD2, PSMD3, PSMD6, PSMD7, PTAFR, PTGES2, PTPN6, PTPRB, PTPRC, PTPRJ, PTPRN2, PTX3, PYCARD, PYGB, PYGL, QPCT, QSOX1, RAB10, RAB14, RAB18, RAB24, RAB27A, RAB31, RAB37, RAB3A, RAB3D, RAB44, RAB4B, RAB5B, RAB5C, RAB6A, RAB7A, RAB9B, RAC1, RAP1A, RAP1B, RAP2B, RAP2C, RETN, RHOA, RHOF, RHOG, RNASE2, RNASE3, RNASET2, ROCK1, S100A11, S100A12, S100A7, S100A8, S100A9, S100P, SCAMP1, SDCBP, SELL, SERPINA1, SERPINA3, SERPINB1, SERPINB10, SERPINB12, SERPINB3, SERPINB6, SIGLEC14, SIGLEC5, SIGLEC9, SIRPA, SIRPB1, SLC11A1, SLC15A4, SLC27A2, SLC2A3, SLC2A5, SLC44A2, SLCO4C1, SLPI, SNAP23, SNAP25, SNAP29, SPTAN1, SRP14, STBD1, STK10, STK11IP, STOM, STXBP2, STXBP3, SURF4, SVIP, SYNGR1, TARM1, TBC1D10C, TCIRG1, TCN1, TICAM2, TIMP2, TLR2, TMBIM1, TMC6, TMEM173, TMEM179B, TMEM30A, TMEM63A, TNFAIP6, TNFRSF1B, TOLLIP, TOM1, TRAPPC1, TRPM2, TSPAN14, TTR, TUBB, TUBB4B, TXNDC5, TYROBP, UBR4, UNC13D, VAMP2, VAMP7, VAMP8, VAPA, VAT1, VCL, VCP, VNN1, XRCC5, XRCC6, YPEL5	Positive
GO:0002576	platelet degranulation	126	11	6.58	7.29	9.4e-07	2.5e-05	7.43	3.55	14.1	9	GOBP	CD63, CLU, FERMT3, GTPBP2, ITGA2B, ITGB3, MMRN1, PF4, PPBP, PROS1, SELP	A1BG, A2M, ABCC4, ACTN1, ACTN2, ACTN4, AHSG, ALB, ALDOA, ANXA5, APLP2, APOA1, APOH, APOOL, APP, BRPF3, CALM1, CALM2, CALM3, CD109, CD36, CD63, CD9, CDC37L1, CFD, CHID1, CLEC3B, CLU, CTSW, CYB5R1, ECM1, EGF, ENDOD1, F13A1, F5, F8, FAM3C, FAM49B, FERMT3, FGA, FGB, FGG, FLNA, FN1, GAS6, GTPBP2, HABP4, HGF, HRG, IGF1, IGF2, ISLR, ITGA2B, ITGB3, ITIH3, ITIH4, KNG1, LAMP2, LEFTY2, LGALS3BP, LHFPL2, LY6G6F, LYN, MAGED2, MANF, MMRN1, NHLRC2, OLA1, ORM1, ORM2, PCDH7, PCYOX1L, PDGFA, PDGFB, PECAM1, PF4, PHACTR2, PLEK, PLG, POTEKP, PPBP, PROS1, PSAP, QSOX1, RAB27B, RARRES2, SCCPDH, SCG3, SELENOP, SELP, SERPINA1, SERPINA3, SERPINA4, SERPINE1, SERPINF2, SERPING1, SOD1, SPARC, SPP2, SRGN, STXBP1, STXBP2, SYTL4, TAGLN2, TEX264, TF, TGFB1, TGFB2, TGFB3, THBS1, TIMP1, TIMP3, TLN1, TMSB4X, TMX3, TOR4A, TTN, TUBA4A, VCL, VEGFA, VEGFB, VEGFC, VEGFD, VTI1B, VWF, WDR1	Positive
GO:0070527	platelet aggregation	41	6	11	7.45	1.6e-05	0.00028	13.1	4.44	31.8	6	GOBP	FERMT3, HBB, ITGA2B, ITGB3, MYL9, P2RY12	ACTB, ACTG1, ACTN1, BLOC1S4, CLIC1, CSRP1, FERMT3, FGA, FGB, FGG, FIBP, FLNA, GAS6, GATA1, GNAS, GP1BA, HBB, HSPB1, ILK, ITGA2B, ITGB3, METAP1, MYH9, MYL12A, MYL9, P2RY12, PDGFRA, PIK3CB, PIK3CG, PLEK, PTPN6, RAP2B, SLC7A11, STXBP1, STXBP3, TLN1, TSPAN32, TYRO3, UBASH3B, VCL, WNT3A	Positive
GO:0006954	inflammatory response	365	15	3.1	4.7	0.00011	0.0015	3.34	1.82	5.72	4	GOBP	CCRL2, FPR1, GPER1, IL10, IL10RB, LTBR, MYD88, PF4, PPBP, SELP, TLR2, TMIGD3, TNFAIP6, TNFRSF11A, TPST1	ABCF1, ACKR1, ACKR2, ACOD1, ADAM8, ADGRE2, ADGRE5, ADORA1, ADORA2A, ADORA3, AFAP1L2, AGER, AGTR2, AIF1, AIM2, AIMP1, AKT1, ALOX15, ANXA1, AOAH, AOC3, AOX1, APOL3, ATRN, AXL, AZU1, BCL6, BDKRB1, BDKRB2, BLNK, BMP2, BMP6, BMPR1B, C3, C3AR1, C4A, C4B, C5, C5AR1, C5AR2, CALCA, CAMK1D, CAMK4, CARD18, CASP4, CCL1, CCL11, CCL13, CCL14, CCL15, CCL16, CCL17, CCL18, CCL19, CCL2, CCL20, CCL21, CCL22, CCL23, CCL24, CCL25, CCL26, CCL3, CCL3L1, CCL3L3, CCL4, CCL4L1, CCL5, CCL7, CCL8, CCR1, CCR2, CCR3, CCR4, CCR5, CCR7, CCRL2, CD14, CD180, CD27, CD40, CD40LG, CD5L, CDO1, CEBPB, CELA1, CHI3L1, CHST1, CHST2, CHST4, CHUK, CLEC7A, CNR2, CRH, CRHBP, CRP, CSF1, CSF1R, CXCL1, CXCL10, CXCL11, CXCL13, CXCL2, CXCL3, CXCL5, CXCL8, CXCL9, CXCR1, CXCR2, CXCR3, CXCR4, CXCR6, CYBA, CYBB, CYP26B1, CYP4F11, DAB2IP, ECM1, ELF3, EPHA2, EPHX2, F11R, F2R, F2RL1, FAS, FFAR3, FOLR2, FOS, FPR1, FPR2, FPR3, GAL, GBP5, GGT5, GPER1, GPR32, GPR32P1, GPR33, GPR68, GSDMD, HAVCR2, HCK, HDAC4, HDAC5, HDAC9, HIST1H2BA, HMGB1, HNRNPA0, HRH1, HRH4, HYAL1, HYAL3, IFI16, IFNA2, IGFBP4, IKBKB, IKBKG, IL10, IL10RB, IL13, IL15, IL17A, IL17B, IL17C, IL17D, IL17F, IL17RE, IL18, IL18RAP, IL1A, IL1B, IL1F10, IL1RAP, IL1RL2, IL1RN, IL22, IL23A, IL23R, IL27, IL2RA, IL34, IL36A, IL36B, IL36G, IL36RN, IL37, IL5, IL6, IL9, IRAK2, IRGM, ITCH, ITGAL, ITGB2, ITGB6, JAK3, KIT, KLRG1, KNG1, KRT16, LAT, LGALS9, LIAS, LIPA, LOXL3, LTB4R, LTBR, LXN, LY75, LY86, LY96, LYN, LYZ, MAP2K3, MAPKAPK2, MEFV, MEP1B, MGLL, MIF, MMP25, MS4A2, MYD88, NAIP, NCR3, NDST1, NFAM1, NFATC3, NFATC4, NFE2L1, NFE2L2, NFKB1, NFKB2, NFKBID, NFKBIZ, NFRKB, NFX1, NGFR, NLRC4, NLRP1, NLRP2, NLRP3, NLRP4, NLRP6, NMI, NOD1, NOX1, NOX4, NR1H4, NRROS, ODAM, OLR1, ORM1, P2RX7, PARK7, PARP4, PF4, PF4V1, PIK3CD, PIK3CG, PLA2G2D, PLA2G2E, PLA2G4B, PLA2G4C, PLAA, PLGRKT, PLP1, POLB, PPBP, PRDX5, PRKCQ, PRKCZ, PRKD1, PROK2, PSTPIP1, PTAFR, PTGDR, PTGS1, PTGS2, PTX3, PXK, PYCARD, PYDC2, RAC1, RARRES2, REL, RELA, RELB, RELT, RIPK2, RPS6KA4, RPS6KA5, S100A12, S100A8, S100A9, S1PR3, SCG2, SCN9A, SCUBE1, SDC1, SELE, SELP, SEMA7A, SERPINA3, SIGLEC1, SLC11A1, SMAD1, SMPDL3B, SPHK1, SPP1, STAB1, STAT3, SYK, TAC1, TACR1, TBK1, TGFB1, THBS1, THEMIS2, TICAM1, TICAM2, TIRAP, TLR1, TLR10, TLR2, TLR3, TLR4, TLR5, TLR6, TLR7, TLR8, TLR9, TMIGD3, TNF, TNFAIP3, TNFAIP6, TNFRSF10A, TNFRSF10B, TNFRSF10C, TNFRSF10D, TNFRSF11A, TNFRSF11B, TNFRSF14, TNFRSF18, TNFRSF1A, TNFRSF1B, TNFRSF21, TNFRSF25, TNFRSF4, TNFRSF6B, TNFRSF8, TNFRSF9, TNIP1, TNIP2, TNIP3, TOLLIP, TPST1, TRIL, TSPAN2, TUSC2, UCN, VNN1, XCL2, XCR1, ZC3H12A, ZNF580	Positive
GO:0006955	immune response	402	15	2.81	4.26	0.00032	0.0035	3.02	1.64	5.16	2	GOBP	AQP9, C1QC, CHIT1, CST7, CTSG, IL10RB, IL18R1, IL1R2, LILRB2, LTBR, NCF4, PF4, PKHD1L1, PPBP, TLR2	ACKR2, ACKR4, ADAMDEC1, ADGRE5, AIM2, AIRE, APLN, AQP9, ATP6V0A2, BMP6, BMPR1A, C1QBP, C1QC, C1R, C3, C5AR1, C8A, C8B, CCL18, CCL19, CCL20, CCL21, CCL22, CCL23, CCL24, CCL25, CCL27, CCL28, CCL4, CCR1, CCR10, CCR2, CCR4, CCR5, CCR6, CCR7, CCR8, CCR9, CD164, CD1A, CD1E, CD27, CD274, CD276, CD4, CD40, CD7, CD70, CD79B, CD86, CD8A, CD8B, CD96, CEACAM8, CEBPB, CEBPG, CFP, CHIA, CHIT1, CHST4, CHUK, CIITA, CLNK, CMKLR1, CNIH1, CNR2, COL4A3BP, CR2, CRHR1, CRIP1, CSF2, CSF3, CST7, CTLA4, CTSC, CTSG, CTSS, CTSW, CX3CL1, CXCL1, CXCL10, CXCL11, CXCL12, CXCL13, CXCL14, CXCL2, CXCL3, CXCL5, CXCL6, CXCL8, CXCL9, CXCR5, CYP11B1, CYSLTR2, DEFA1, DEFA1B, DEFB1, DEFB4A, DPP8, EDA, ELP1, ENDOU, ENPP1, ENPP2, ENPP3, ETS1, EXOSC9, FAS, FASLG, FCAR, FCGR1A, FCGR1B, FCGR2B, FCGR2C, FCGR3A, FCGR3B, FTH1, FYB, GBP2, GBP6, GEM, GPR183, GPR65, GTPBP1, GZMA, GZMH, HAMP, HLA-DMA, HLA-DMB, HLA-DOA, HLA-DOB, HLA-DPA1, HLA-DQA1, HLA-DQA2, HLA-DQB1, HLA-DQB2, HLA-DRA, HLA-H, HRH2, ICOS, IFI6, IFITM2, IFITM3, IGF1R, IGHA1, IGHA2, IGHD, IGHE, IGHV1-69, IGHV1OR15-1, IGHV2-5, IGHV2-70, IGHV3-11, IGHV3-13, IGHV3-23, IGHV3-30, IGHV3-33, IGHV3-48, IGHV3-53, IGHV3-7, IGHV3-9, IGHV4-34, IGHV4-39, IGHV4-59, IGKC, IGKV1-12, IGKV1-16, IGKV1-17, IGKV1-27, IGKV1-39, IGKV1-5, IGKV1-6, IGKV1-9, IGKV1D-12, IGKV1D-13, IGKV1D-17, IGKV1D-33, IGKV1D-39, IGKV1D-43, IGKV1D-8, IGKV2-24, IGKV2-28, IGKV2-30, IGKV2-40, IGKV2D-26, IGKV2D-28, IGKV2D-29, IGKV2D-30, IGKV3-15, IGKV3-20, IGKV3D-11, IGKV3D-15, IGKV3D-20, IGKV3D-7, IGKV4-1, IGKV5-2, IGKV6-21, IGKV6D-21, IGLC1, IGLL1, IGLV1-36, IGLV1-40, IGLV1-44, IGLV1-47, IGLV1-51, IGLV10-54, IGLV2-11, IGLV2-14, IGLV2-18, IGLV2-23, IGLV2-8, IGLV3-1, IGLV3-10, IGLV3-12, IGLV3-16, IGLV3-19, IGLV3-21, IGLV3-22, IGLV3-25, IGLV3-27, IGLV4-3, IGLV4-60, IGLV4-69, IGLV5-37, IGLV5-39, IGLV5-45, IGLV5-52, IGLV6-57, IGLV7-43, IGLV7-46, IGLV8-61, IGLV9-49, IGSF6, IK, IKBKE, IKBKG, IL10RB, IL12A, IL13, IL15, IL16, IL17A, IL17B, IL18, IL18R1, IL18RAP, IL19, IL1A, IL1B, IL1F10, IL1R1, IL1R2, IL1RAP, IL1RL1, IL1RN, IL2, IL21, IL27RA, IL2RA, IL2RG, IL3, IL32, IL36A, IL36B, IL37, IL4, IL4R, IL5, IL7R, IL9, IRAK1BP1, IRF8, ITGAD, JCHAIN, KAAG1, KIR2DL1, KIR2DL3, KIR2DS1, KIR2DS2, KIR2DS5, KIR3DL1, KIR3DS1, LAT, LAX1, LCP2, LIF, LILRB2, LST1, LTB, LTB4R, LTBR, LY75, MADCAM1, MAP3K14, MAP4K2, MARCH1, MBP, MR1, MS4A2, MYLPF, NCF4, NCR3, NECTIN1, NFIL3, NGFR, NOTCH1, NRROS, OPRD1, OPRK1, OSM, OTUD7A, OTUD7B, PDCD1LG2, PELI1, PELI2, PELI3, PF4, PF4V1, PGLYRP1, PKHD1L1, PNP, PPBP, PRELID1, PRG4, PRKRA, PTAFR, PTGDR2, PTGER4, PXDN, RAG1, RELT, RFX1, RGS1, S1PR4, SAMHD1, SBSPON, SECTM1, SEMA3C, SEMA4D, SEMA7A, SERPINB9, SH2D6, SLPI, SMAD3, SMAD6, SP2, SPN, SUSD2, TAPBP, TCF12, TCF7, TENM1, TGFBR3, THBS1, TINAG, TINAGL1, TLR1, TLR10, TLR2, TLR4, TLR6, TMIGD2, TNFAIP1, TNFRSF10A, TNFRSF10B, TNFRSF10C, TNFRSF10D, TNFRSF11B, TNFRSF14, TNFRSF18, TNFRSF1A, TNFRSF1B, TNFRSF21, TNFRSF25, TNFRSF4, TNFRSF6B, TNFRSF8, TNFRSF9, TNFSF10, TNFSF11, TNFSF12, TNFSF13, TNFSF13B, TNFSF14, TNFSF15, TNFSF4, TNFSF8, TNFSF9, TRBC1, TRBV12-3, TRGC2, TRGV3, TRIM22, VAV1, VIPR1, VPREB1, VPREB3, VTN, WAS, XBP1, ZAP70, ZEB1	Positive
GO:0019730	antimicrobial humoral response	54	5	6.97	5.1	0.00073	0.0066	7.73	2.38	19.6	4	GOBP	CAMP, CLU, CTSG, DEFA3, LCN2	ATOX1, ATP7A, AZU1, BCL3, BPI, BPIFA1, BPIFA2, BPIFB1, BPIFB2, CAMP, CHGA, CLU, CST9, CTSG, DCD, DEFA1, DEFA1B, DEFA3, DEFA4, DEFA5, DEFA6, DEFB1, DEFB103A, DEFB103B, DEFB4A, ELANE, EPPIN, GNLY, HTN1, HTN3, ITLN1, LCN2, LEAP2, LTF, LYZ, PDZD11, PGLYRP1, PGLYRP2, PGLYRP3, PI3, PLA2G2A, PRSS2, PRSS3, PRTN3, REG3A, REG3G, RNASE3, RNASE6, RNASE7, S100A7, S100A8, S100A9, SEMG1, SLC11A1	Positive
GO:0007160	cell-matrix adhesion	92	6	4.91	4.36	0.0014	0.011	5.3	1.87	12.2	4	GOBP	CD63, CDK5, ITGA2B, ITGA7, ITGB3, LYVE1	ADAM15, ADAM9, ADAMTS12, ADAMTS13, ANGPTL3, BCAM, BCL2L11, CD34, CD44, CD63, CD96, CDK5, COL13A1, COL17A1, COL3A1, COL5A3, CTGF, CTNNB1, DEFB118, ECM2, EDA, EMILIN1, EMP2, EPDR1, FBLN5, FERMT2, FGA, FGB, FGG, FREM1, HOXD3, HPSE, ILK, ITGA1, ITGA10, ITGA11, ITGA2, ITGA2B, ITGA3, ITGA4, ITGA6, ITGA7, ITGA8, ITGAL, ITGAV, ITGB1, ITGB1BP1, ITGB2, ITGB3, ITGB4, ITGB5, ITGB6, ITGB7, ITGB8, JAM3, L1CAM, LYPD3, LYPD5, LYVE1, MADCAM1, MKLN1, MSLN, MSLNL, MUC4, NID1, NID2, NPNT, OTOA, PARVG, PKD1, PPFIA1, PPFIA2, PXN, RAC1, SGCE, SIGLEC1, SNED1, SORBS1, SRF, STRC, STRCP1, TECTA, THBS3, TIAM1, TIMM10B, TMEM8B, TNN, TSC1, VCAM1, VCL, VTN, ZYX	Positive
GO:0071222	cellular response to lipopolysaccharide	114	6	3.96	3.68	0.0042	0.028	4.22	1.5	9.63	5	GOBP	CTSG, EDNRB, IL10, LCN2, LILRB2, MAPK14	ABCA1, ABCC2, ABL1, ACOD1, ADAM9, ADAMTS13, AICDA, AKAP8, ANKRD1, ARG1, AXL, BCR, CACTIN, CCL2, CCL20, CCR5, CD14, CD180, CD36, CD40, CD80, CD86, CDC73, CDK19, CDK4, CEBPB, CEBPE, CMPK2, CPEB1, CSF2, CSF3, CTR9, CTSG, CX3CR1, CXCL10, CXCL16, CXCL6, CXCL8, DAB2IP, EDNRB, GFI1, GSTP1, HAMP, HAVCR2, HDAC5, HMGB2, HSF1, ICAM1, IFNG, IL10, IL12A, IL12B, IL24, IL6, IRF8, KLRC4-KLRK1, KLRK1, LBP, LCN2, LILRB1, LILRB2, LITAF, MAPK14, MAPK8, MEF2C, MRC1, NFKB1, NFKBIB, NFKBIL1, NLRP3, NOS2, NR1D1, NR1H3, NR1H4, OPRK1, PABPN1, PAF1, PDCD4, PDE4B, PDE4D, PLSCR3, PLSCR4, PPARD, PPARGC1A, PRPF8, PYCARD, RARA, RELA, SBNO2, SELENOS, SERPINE1, SHPK, SPON2, SRC, STAP1, STAR, TBXA2R, TFPI, TICAM1, TICAM2, TLR4, TLR5, TNFAIP3, TNFRSF1B, TNFSF4, TNIP2, TNIP3, TRAF6, TSPO, UPF1, WNT5A, XBP1, ZC3H12A, ZFP36	Positive
GO:0006897	endocytosis	124	6	3.64	3.43	0.0062	0.037	3.86	1.37	8.78	5	GOBP	AMPH, ATP9A, BCL2L1, LRP12, MARCH2, ZFYVE9	AAK1, AMPH, ANKFY1, AP2A1, APLP1, APP, ARC, ARR3, ATP6V1H, ATP9A, ATP9B, BCL2L1, BIN1, C9orf72, CALY, CAV3, CD209, CLEC10A, CLEC4F, CLEC4M, CLINT1, CSNK1D, CSNK1E, CSNK1G1, CSNK1G2, CSNK1G3, CYTH2, DENND1A, DGKD, DNER, DNM1, DNM1L, DNM2, DNM3, DPYSL2, EEA1, EHBP1, EHD1, EHD2, EPN1, EPN2, EPS15L1, EQTN, ESYT2, FKBP15, FNBP1, GAPVD1, GHR, HOOK2, HRAS, INPPL1, ITSN2, LDLR, LMBR1L, LRP12, LRP2, LRP4, LRP5, LRP8, LRRK2, LY75, MARCH2, MARCH3, MIB1, MICALL1, MRC2, MYO1E, MYO6, NECAP1, NECAP2, NME1, NOSTRIN, PACSIN3, PIK3C2A, PIK3CG, PSTPIP1, RAB1A, RAB22A, RAB5A, RAB7A, RABEP1, RABEP2, RABGEF1, RALBP1, RBSN, RIN1, RIN2, RIN3, RINL, RUFY1, SCARA5, SGIP1, SH3BP4, SH3GL3, SH3KBP1, SHH, SIGLEC1, SNX10, SNX11, SNX18, SNX2, SNX30, SNX32, SNX33, SNX4, SNX6, SNX7, SNX8, SNX9, SORT1, STAB2, STEAP2, STON1, SYNRG, SYP, TNK2, TOM1, TRIP10, TSC2, UNC119, USP20, USP33, VAMP7, ZFYVE9	Positive
GO:0005975	carbohydrate metabolic process	130	6	3.48	3.29	0.0078	0.042	3.67	1.31	8.34	3	GOBP	B4GALT4, BPGM, CHI3L2, CHIT1, HYAL2, NPL	A3GALT2, A4GNT, ABO, ADRB3, AKR1B1, AKR7A2, ALDH1B1, ALDH2, AMDHD2, AMY1A, AMY1B, AMY1C, AMY2A, AMY2B, B3GAT1, B3GAT2, B3GAT3, B4GALNT1, B4GALT2, B4GALT3, B4GALT4, B4GALT5, B4GALT6, B4GALT7, BPGM, CHI3L1, CHI3L2, CHIA, CHID1, CHIT1, CHST2, CHST3, CHST4, CHST5, CHST6, CNOT7, CS, DHDH, DPM3, FGGY, FUT1, FUT2, FUT4, FUT5, FUT9, GALK2, GALNT3, GALNT4, GALNT7, GANAB, GBGT1, GCKR, GCNT3, GCNT4, GGTA1P, GLB1L, GLB1L2, GLB1L3, GLO1, GLT6D1, GPD1L, GPI, GUSB, HAS3, HEXA, HEXDC, HHIP, HHIPL1, HHIPL2, HYAL1, HYAL2, HYAL3, HYAL4, IDH2, IDH3A, IDH3G, INSR, KIAA1161, KL, KLB, LCT, LCTL, LDHAL6A, LDHAL6B, LDHB, LDHC, MDH1B, ME1, MGAT1, MGAT4A, MGAT4B, MGAT4C, MGAT4D, MLEC, NAGPA, NANP, NEU3, NPL, OVGP1, PARG, PGGHG, PGLS, PGM3, PHKA2, PHKG1, PIGQ, POMT1, RPE, SHPK, SI, SIAE, SLC2A2, SLC2A3, SLC2A4, SLC2A5, SLC2A8, SLC35A1, SLC3A1, SLC3A2, SLC5A2, SPAM1, ST3GAL5, ST8SIA1, ST8SIA2, ST8SIA5, TALDO1, TFF1, UEVLD, XYLB, YDJC	Positive
GO:0001933	negative regulation of protein phosphorylation	62	5	9.05	6.02	0.00023	0.0038	10.1	3.1	25.4	9	GOBP	DNAJC10, IMPACT, PID1, PRKDC, ZBED3	ANGPT1, ARRB2, ATG14, BDKRB1, CACTIN, CCNB1, CD109, CDK5RAP3, CHP1, CIB1, CORO1C, CTDSP1, CTDSP2, CTDSPL, DAB2IP, DNAJC10, FAM129A, FBLN1, FKBP8, IBTK, IGFBP3, IL2, IMPACT, INPP5K, INSM1, KIRREL, KIRREL2, LRP6, LRRK2, LYN, MAS1, MEN1, MICAL1, MTOR, MYADM, NTRK3, PAQR3, PARD6A, PARK7, PID1, PLPP3, PPARGC1A, PPP1R15B, PPP5C, PRKDC, PRKN, PRNP, PRR5L, PTEN, RABGEF1, SLIT2, SNCA, STK39, TARDBP, TERF2IP, TGFB1, TRAF3IP1, WARS, WWTR1, XDH, ZBED3, ZC3H12A	Negative

### Sheet: Table17A DEG_C1_3md
gene_id	baseMean	log2FoldChange	lfcSE	stat	pvalue	padj	gene_name
ENSG00000005020	9461.35	0.306078	0.0903671	3.38705	0.000706477	0.0346612	SKAP2
ENSG00000005249	893.591	0.564306	0.172132	3.27833	0.00104423	0.0413453	PRKAR2B
ENSG00000005381	677.708	0.793102	0.205759	3.85452	0.000115958	0.0110355	MPO
ENSG00000005961	328.75	3.0312	0.593224	5.10971	3.2265e-07	0.000186389	ITGA2B
ENSG00000006062	1966.03	-0.311937	0.0805672	-3.87176	0.000108052	0.0104086	MAP3K14
ENSG00000008438	55.7557	2.27679	0.557519	4.08379	4.43069e-05	0.00555524	PGLYRP1
ENSG00000010610	32531.8	-0.341306	0.102509	-3.32953	0.000869925	0.0380506	CD4
ENSG00000011105	35.1863	1.59874	0.361189	4.42632	9.58537e-06	0.00191683	TSPAN9
ENSG00000011426	23.1676	0.796324	0.247144	3.22211	0.00127251	0.0476377	ANLN
ENSG00000012223	521.109	3.84768	0.898627	4.28173	1.85444e-05	0.00306412	LTF
ENSG00000014257	2441.7	0.301382	0.0911653	3.30588	0.000946773	0.0393737	ACPP
ENSG00000028839	566.6	0.268729	0.0733895	3.66168	0.000250566	0.0177509	TBPL1
ENSG00000029534	34.0474	2.11858	0.330582	6.40864	1.46824e-10	1.93294e-07	ANK1
ENSG00000040341	855.741	0.332532	0.0794943	4.1831	2.87567e-05	0.00424578	STAU2
ENSG00000041353	29.407	2.28569	0.521723	4.38104	1.18117e-05	0.00222143	RAB27B
ENSG00000043591	49.48	-2.45104	0.559295	-4.38237	1.17397e-05	0.00222143	ADRB1
ENSG00000047597	13.5602	2.58089	0.617633	4.17869	2.93195e-05	0.00428879	XK
ENSG00000049323	44.1842	2.32537	0.511304	4.54792	5.418e-06	0.00125873	LTBP1
ENSG00000054793	18.449	2.41907	0.467925	5.16978	2.34366e-07	0.000160979	ATP9A
ENSG00000057019	84.5131	-0.583434	0.179677	-3.24713	0.00116575	0.0451384	DCBLD2
ENSG00000058063	4713.92	0.279779	0.0829408	3.37323	0.000742907	0.035565	ATP11B
ENSG00000058091	371.78	0.679194	0.152219	4.46196	8.12116e-06	0.00171064	CDK14
ENSG00000061676	9.9466	2.27166	0.461382	4.9236	8.49679e-07	0.000319601	NCKAP1
ENSG00000061918	86.7199	1.03055	0.277889	3.70848	0.000208505	0.0159168	GUCY1B3
ENSG00000062716	14354.2	0.310549	0.0915994	3.39029	0.000698179	0.034465	VMP1
ENSG00000064545	474.311	-0.258651	0.0770055	-3.35886	0.000782644	0.0361108	TMEM161A
ENSG00000064763	1623.45	0.491696	0.127921	3.84373	0.000121176	0.0113274	FAR2
ENSG00000064886	165.116	1.6446	0.338161	4.86337	1.15407e-06	0.000379832	CHI3L2
ENSG00000065534	70.1845	1.08993	0.259543	4.19942	2.67601e-05	0.00402624	MYLK
ENSG00000070182	15.6966	3.32779	0.457877	7.26787	3.6519e-13	7.21158e-10	SPTB
ENSG00000073060	1321.23	-0.593009	0.138319	-4.28727	1.80886e-05	0.00304003	SCARB1
ENSG00000074319	2347	0.280922	0.0742762	3.78213	0.000155495	0.0133506	TSG101
ENSG00000076641	2959.83	0.650539	0.16993	3.82828	0.00012904	0.0119215	PAG1
ENSG00000077984	173.944	2.5861	0.516084	5.011	5.41492e-07	0.000256605	CST7
ENSG00000078053	115.154	2.63736	0.513948	5.13158	2.87321e-07	0.000181564	AMPH
ENSG00000078967	294.92	-0.321676	0.0969083	-3.31939	0.000902154	0.0388344	UBE2D4
ENSG00000079385	59.9688	1.35961	0.41581	3.26979	0.00107628	0.0421914	CEACAM1
ENSG00000079459	3327.6	0.293037	0.0863012	3.39552	0.000684989	0.034133	FDFT1
ENSG00000079616	512.967	-0.406119	0.113862	-3.56677	0.000361409	0.0222161	KIF22
ENSG00000079974	750.593	-0.266075	0.0797624	-3.33584	0.000850418	0.0375277	RABL2B
ENSG00000080839	290.491	0.357008	0.091818	3.88821	0.000100986	0.0100338	RBL1
ENSG00000081377	27.5469	1.38377	0.386744	3.578	0.000346234	0.0216198	CDC14B
ENSG00000082781	119.943	0.796836	0.238499	3.34104	0.00083465	0.0373757	ITGB5
ENSG00000083223	5989.11	0.327834	0.0974186	3.36521	0.000764859	0.0359805	ZCCHC6
ENSG00000084070	26749.8	0.473568	0.125715	3.76699	0.000165228	0.0136664	SMAP2
ENSG00000085117	1760.7	0.656474	0.173552	3.78257	0.000155217	0.0133506	CD82
ENSG00000085719	5132.12	0.310461	0.0902498	3.44002	0.000581674	0.0301288	CPNE3
ENSG00000085733	49.4104	1.8045	0.487176	3.70399	0.000212232	0.0161194	CTTN
ENSG00000085741	11.1303	1.91493	0.537994	3.5594	0.000371708	0.0226727	WNT11
ENSG00000086289	38.0558	1.05138	0.301088	3.49193	0.000479539	0.0274908	EPDR1
ENSG00000086544	775.279	0.711529	0.216204	3.29101	0.000998285	0.0401295	ITPKC
ENSG00000086548	16.9247	3.95931	1.20941	3.27375	0.00106131	0.041812	CEACAM6
ENSG00000087116	646.973	3.31064	0.985786	3.35837	0.000784024	0.0361108	ADAMTS2
ENSG00000087301	768.283	-0.351034	0.108456	-3.23665	0.00120942	0.0462626	TXNDC16
ENSG00000087338	1441.64	0.364919	0.0956583	3.81482	0.000136283	0.0123029	GMCL1
ENSG00000088053	29.7398	1.38856	0.423144	3.28153	0.00103244	0.0410845	GP6
ENSG00000088726	17.5361	2.26552	0.592062	3.8265	0.00012998	0.0119385	TMEM40
ENSG00000088766	1463.12	0.396963	0.0815067	4.87031	1.11423e-06	0.000379832	CRLS1
ENSG00000089195	1219.09	0.466472	0.133149	3.50338	0.000459395	0.0265843	TRMT6
ENSG00000089486	1397.7	-0.625343	0.146378	-4.27212	1.93625e-05	0.00315349	CDIP1
ENSG00000090054	2924.33	0.216221	0.0619425	3.49068	0.000481798	0.0274908	SPTLC1
ENSG00000090376	15120.9	0.314979	0.0932752	3.37688	0.00073313	0.035259	IRAK3
ENSG00000095485	1550.41	0.230526	0.0672057	3.43016	0.000603234	0.031042	CWF19L1
ENSG00000096006	32.0433	3.41422	0.897727	3.80318	0.000142849	0.0126075	CRISP3
ENSG00000096060	13106.7	1.18979	0.294648	4.03799	5.39101e-05	0.00630868	FKBP5
ENSG00000096063	1133.75	0.440392	0.1079	4.08149	4.47473e-05	0.00556628	SRPK1
ENSG00000097033	7673	0.32075	0.0752034	4.2651	1.99809e-05	0.00315658	SH3GLB1
ENSG00000100095	400.443	-1.17666	0.282909	-4.15913	3.19457e-05	0.00463007	SEZ6L
ENSG00000100297	2923.2	-0.213724	0.0595223	-3.59066	0.000329841	0.0207602	MCM5
ENSG00000100351	145.488	1.76447	0.427912	4.12345	3.73247e-05	0.00496577	GRAP2
ENSG00000100580	1966.73	0.495676	0.100581	4.92812	8.30266e-07	0.000319601	TMED8
ENSG00000100583	19.407	0.929564	0.214189	4.33992	1.42535e-05	0.00258331	SAMD15
ENSG00000100596	15126.2	0.440356	0.118018	3.73125	0.00019053	0.0150673	SPTLC2
ENSG00000100985	321.994	2.33577	0.535173	4.36452	1.27404e-05	0.00236792	MMP9
ENSG00000101000	28.0616	-0.948263	0.221514	-4.28083	1.86198e-05	0.00306412	PROCR
ENSG00000101082	56.3291	1.24181	0.37561	3.30611	0.000946009	0.0393737	SLA2
ENSG00000101310	4094.23	0.289692	0.0766952	3.77719	0.000158608	0.0134714	SEC23B
ENSG00000101335	62.7316	2.16974	0.548098	3.95867	7.53675e-05	0.00815517	MYL9
ENSG00000101474	4738.32	0.536377	0.108766	4.93148	8.16104e-07	0.000319601	APMAP
ENSG00000101608	8446.21	0.314145	0.095372	3.29389	0.000988096	0.0400035	MYL12A
ENSG00000102010	26.8037	1.9005	0.491885	3.8637	0.000111683	0.0106931	BMX
ENSG00000102755	24.1997	1.45767	0.32902	4.43032	9.40916e-06	0.00191683	FLT1
ENSG00000102837	60.5135	4.56763	1.34511	3.39573	0.000684456	0.034133	OLFM4
ENSG00000103056	159.325	-0.818456	0.216913	-3.7732	0.000161169	0.0136083	SMPD3
ENSG00000103485	101.063	-0.687175	0.204508	-3.36013	0.000779046	0.0361108	QPRT
ENSG00000104687	5040.95	0.451405	0.0874782	5.1602	2.46689e-07	0.000162383	GSR
ENSG00000104921	302.017	-2.0113	0.582124	-3.4551	0.000550082	0.0295585	FCER2
ENSG00000105374	532.493	1.02719	0.276327	3.7173	0.000201361	0.0155937	NKG7
ENSG00000105427	12.2039	-1.19492	0.362823	-3.29341	0.000989811	0.0400035	CNFN
ENSG00000105538	14.7353	-4.85377	1.39011	-3.49165	0.000480049	0.0274908	RASIP1
ENSG00000105610	21.3989	1.21537	0.323317	3.75906	0.00017055	0.0138884	KLF1
ENSG00000106070	460.595	1.26978	0.249006	5.0994	3.40724e-07	0.000186389	GRB10
ENSG00000106991	2891.46	-0.482697	0.128132	-3.76717	0.000165108	0.0136664	ENG
ENSG00000107566	2292.39	0.451062	0.119215	3.78361	0.00015457	0.0133506	ERLIN1
ENSG00000107758	3190.1	0.267602	0.0817948	3.27162	0.00106932	0.0420226	PPP3CB
ENSG00000108788	3323.36	0.366106	0.0704058	5.19994	1.99351e-07	0.000143152	MLX
ENSG00000108828	2414.38	0.366646	0.111556	3.28665	0.00101388	0.0406531	VAT1
ENSG00000108984	982.97	0.525573	0.148552	3.53797	0.00040321	0.0243127	MAP2K6
ENSG00000109066	1776.82	-0.410899	0.112023	-3.668	0.000244455	0.0174305	TMEM104
ENSG00000109220	1036.5	0.389092	0.108251	3.59436	0.000325195	0.0207154	CHIC2
ENSG00000109466	1740.59	0.412868	0.119707	3.44899	0.000562692	0.0296314	KLHL2
ENSG00000110841	90.9492	-0.637594	0.174449	-3.65491	0.000257274	0.0181447	PPFIBP1
ENSG00000111052	1797.26	0.450313	0.133257	3.37929	0.000726736	0.03511	LIN7A
ENSG00000111144	27956.2	0.459219	0.126281	3.63649	0.000276379	0.0189885	LTA4H
ENSG00000111206	31.7465	0.724545	0.21683	3.34153	0.000833182	0.0373757	FOXM1
ENSG00000111726	1442.75	0.287206	0.0696928	4.12103	3.77175e-05	0.00496577	CMAS
ENSG00000111913	18567.5	0.486531	0.105921	4.59335	4.36181e-06	0.00105846	FAM65B
ENSG00000112033	1306.93	-0.255266	0.0734737	-3.47424	0.000512297	0.0282981	PPARD
ENSG00000112242	2299.09	0.30594	0.0913278	3.34991	0.000808392	0.036804	E2F3
ENSG00000112335	8014.83	0.298848	0.0903606	3.30728	0.00094207	0.0393737	SNX3
ENSG00000112576	10724.3	0.448822	0.123705	3.62815	0.000285457	0.0193547	CCND3
ENSG00000113140	533.47	0.983706	0.304251	3.2332	0.0012241	0.046575	SPARC
ENSG00000113494	329.753	-0.804991	0.220673	-3.64789	0.000264401	0.0184744	PRLR
ENSG00000113648	15937.6	0.244183	0.071931	3.39469	0.000687067	0.034133	H2AFY
ENSG00000113758	143.678	1.03932	0.28834	3.6045	0.000312753	0.0202877	DBN1
ENSG00000114209	1707.04	0.283174	0.0793304	3.56956	0.000357582	0.0221532	PDCD10
ENSG00000114554	237.322	-0.777709	0.226017	-3.44093	0.000579725	0.0301266	PLXNA1
ENSG00000114982	1954.37	-0.253222	0.0728274	-3.47701	0.000507034	0.0282046	KANSL3
ENSG00000115271	11090.9	0.516963	0.125113	4.13197	3.59669e-05	0.00485645	GCA
ENSG00000115425	428.304	0.639926	0.154654	4.1378	3.50654e-05	0.00485645	PECR
ENSG00000115590	1141.1	3.46158	0.68724	5.03693	4.73046e-07	0.000241071	IL1R2
ENSG00000115604	65.6199	4.00319	0.671275	5.96356	2.46803e-09	2.785e-06	IL18R1
ENSG00000115607	73.6784	2.33797	0.708032	3.30207	0.000959727	0.0393737	IL18RAP
ENSG00000116717	308.443	0.960832	0.214027	4.4893	7.14583e-06	0.00156791	GADD45A
ENSG00000117151	2739.7	0.350667	0.102955	3.40604	0.000659137	0.0336451	CTBS
ENSG00000117318	43.7741	-1.28759	0.383295	-3.35926	0.000781503	0.0361108	ID3
ENSG00000117425	32.0531	-0.894478	0.248288	-3.60259	0.000315068	0.0202877	PTCH2
ENSG00000117676	11891.4	0.286258	0.0788123	3.63215	0.000281071	0.0191395	RPS6KA1
ENSG00000117724	18.7398	1.84493	0.369133	4.99801	5.79265e-07	0.000256605	CENPF
ENSG00000117758	3616.48	0.297773	0.0736895	4.04091	5.32442e-05	0.00627726	STX12
ENSG00000117791	43.3794	1.13759	0.31182	3.64824	0.00026404	0.0184744	2002-03-01
ENSG00000118113	109.773	4.45606	1.01355	4.3965	1.10008e-05	0.0021194	MMP8
ENSG00000118257	266.03	-0.747547	0.198183	-3.772	0.000161942	0.0136083	NRP2
ENSG00000118495	1583.76	-0.445536	0.119416	-3.73096	0.00019075	0.0150673	PLAGL1
ENSG00000118520	49.4906	1.75004	0.388187	4.50824	6.53672e-06	0.00148971	ARG1
ENSG00000118922	422.216	-0.865384	0.230033	-3.762	0.00016856	0.0137975	KLF12
ENSG00000118971	379.375	-0.690977	0.209824	-3.29312	0.000990813	0.0400035	CCND2
ENSG00000118985	865.851	0.324779	0.0960584	3.38106	0.00072207	0.0350993	ELL2
ENSG00000119048	2115.5	0.317032	0.0953139	3.32618	0.000880439	0.038212	UBE2B
ENSG00000120885	1577.2	2.16629	0.673408	3.21691	0.00129581	0.0483955	CLU
ENSG00000120899	15723.6	0.296353	0.0823013	3.60084	0.000317196	0.0202877	PTK2B
ENSG00000121152	13.803	0.909365	0.277316	3.27917	0.00104113	0.0413261	NCAPH
ENSG00000121316	30098.8	0.690196	0.149568	4.61458	3.93883e-06	0.000987708	PLBD1
ENSG00000121578	416.984	0.307151	0.0911285	3.37053	0.000750248	0.0357819	B4GALT4
ENSG00000122025	1717.85	1.93611	0.395387	4.89676	9.74309e-07	0.000343285	FLT3
ENSG00000122786	10.7657	2.97431	0.594954	4.99923	5.75604e-07	0.000256605	CALD1
ENSG00000123610	227.551	1.39819	0.35831	3.90218	9.53311e-05	0.00966014	TNFAIP6
ENSG00000123815	1530.79	0.286172	0.0824601	3.47043	0.000519629	0.0286031	ADCK4
ENSG00000123838	20.0754	1.87664	0.5838	3.21452	0.00130663	0.0485697	C4BPA
ENSG00000124469	36.2225	4.03691	1.16515	3.46472	0.000530787	0.0289151	CEACAM8
ENSG00000125900	200.766	0.415782	0.124977	3.32686	0.000878293	0.038212	SIRPD
ENSG00000125910	3344.16	0.39643	0.116959	3.38946	0.000700295	0.034465	S1PR4
ENSG00000126870	385.168	-0.411926	0.1223	-3.36817	0.00075668	0.035898	WDR60
ENSG00000128191	1212.83	-0.2355	0.0655825	-3.5909	0.000329535	0.0207602	DGCR8
ENSG00000128266	28.3703	1.63154	0.48761	3.346	0.000819874	0.0371128	GNAZ
ENSG00000129083	4581.81	0.223056	0.0631996	3.52938	0.000416527	0.0248313	COPB1
ENSG00000129484	191.599	-0.449083	0.138407	-3.24464	0.00117597	0.0453122	PARP2
ENSG00000130300	34.868	-1.58167	0.407449	-3.88188	0.000103653	0.0102345	PLVAP
ENSG00000130518	233.768	-0.941449	0.260259	-3.61735	0.000297635	0.0196986	KIAA1683
ENSG00000131089	414.912	-0.450698	0.0959756	-4.69596	2.65352e-06	0.000698673	ARHGEF9
ENSG00000131149	3450.92	-0.326881	0.089975	-3.63302	0.000280119	0.0191395	GSE1
ENSG00000131398	1130.28	-0.525624	0.159112	-3.30349	0.000954898	0.0393737	KCNC3
ENSG00000131747	21.0446	1.82833	0.358593	5.09861	3.42151e-07	0.000186389	TOP2A
ENSG00000131778	1309.72	-0.341786	0.10279	-3.3251	0.000883881	0.0382563	CHD1L
ENSG00000131966	1826.22	0.242335	0.0755534	3.20747	0.00133908	0.0494272	ACTR10
ENSG00000132170	70.167	2.10797	0.380613	5.53836	3.05313e-08	2.29683e-05	PPARG
ENSG00000132356	3714.03	0.285731	0.0734148	3.89201	9.94176e-05	0.0100038	PRKAA1
ENSG00000132589	15428.4	0.316981	0.0947659	3.34488	0.000823173	0.0371557	FLOT2
ENSG00000132846	415.525	-0.517376	0.149584	-3.45877	0.000542643	0.0294594	ZBED3
ENSG00000133063	19.3014	2.8018	0.55409	5.05657	4.26861e-07	0.000224785	CHIT1
ENSG00000133069	27.7027	3.11355	0.456442	6.82136	9.01831e-12	1.29519e-08	TMCC2
ENSG00000133460	84.4935	-0.760971	0.215913	-3.52443	0.000424389	0.0249238	SLC2A11
ENSG00000134333	12518.9	0.344068	0.106748	3.22318	0.00126778	0.0475732	LDHA
ENSG00000134369	349.201	-0.840074	0.249288	-3.3699	0.000751968	0.0357819	NAV1
ENSG00000134463	463.048	0.796046	0.242379	3.28429	0.00102238	0.0407868	ECHDC3
ENSG00000134602	2134.52	0.282298	0.0865773	3.26065	0.00111157	0.0433593	STK26
ENSG00000134686	8512.05	0.851681	0.201635	4.22388	2.40137e-05	0.00364778	PHC2
ENSG00000134827	23.8193	4.08837	0.856141	4.77534	1.79403e-06	0.000524854	TCN1
ENSG00000134851	4271.55	0.265677	0.0655469	4.05323	5.05152e-05	0.00600029	TMEM165
ENSG00000135317	2797.62	0.183238	0.0546384	3.35365	0.000797525	0.0364142	SNX14
ENSG00000135404	10398.1	0.50708	0.122413	4.14236	3.43749e-05	0.0048487	CD63
ENSG00000135424	154.393	1.52015	0.422148	3.601	0.000317001	0.0202877	ITGA7
ENSG00000135503	2376.07	0.24894	0.0774285	3.21509	0.00130403	0.0485697	ACVR1B
ENSG00000135540	247.818	-0.439649	0.135656	-3.24091	0.00119149	0.0456872	NHSL1
ENSG00000135776	1767.53	0.234329	0.0698198	3.35619	0.000790232	0.0362192	ABCB10
ENSG00000136158	41.1246	2.76398	0.584356	4.72996	2.24565e-06	0.0006013	SPRY2
ENSG00000136315	149.847	0.909224	0.246572	3.68746	0.000226508	0.0166319	RP11-84C10.2
ENSG00000136478	1622.72	0.729315	0.183	3.98532	6.73901e-05	0.00749739	TEX2
ENSG00000136732	941.866	0.496666	0.147611	3.36471	0.00076625	0.0359805	GYPC
ENSG00000136754	4864.7	0.210671	0.0631092	3.33819	0.000843252	0.0374205	ABI1
ENSG00000136842	23.1643	1.74583	0.455989	3.82868	0.000128834	0.0119215	TMOD1
ENSG00000136856	231.845	-0.485569	0.128133	-3.78957	0.000150909	0.0131716	SLC2A8
ENSG00000136861	1381.37	-0.244025	0.0721458	-3.38239	0.00071858	0.0350374	CDK5RAP2
ENSG00000137103	492.851	-0.638226	0.14865	-4.29348	1.75896e-05	0.00298797	TMEM8B
ENSG00000137462	14394.7	0.346435	0.104899	3.30257	0.000958049	0.0393737	TLR2
ENSG00000137500	1027.66	0.260288	0.0735914	3.53694	0.000404787	0.0243149	CCDC90B
ENSG00000137767	2234.75	0.354392	0.102738	3.44946	0.000561717	0.0296314	SQRDL
ENSG00000137877	153.289	-1.94983	0.460784	-4.23155	2.32083e-05	0.00356207	SPTBN5
ENSG00000137962	264.053	0.933815	0.264105	3.53577	0.000406581	0.0243302	ARHGAP29
ENSG00000138190	1056.47	0.401518	0.107018	3.75188	0.000175511	0.0142191	EXOC6
ENSG00000138413	4826.38	0.412343	0.10491	3.93044	8.47905e-05	0.00881263	IDH1
ENSG00000138639	1139.88	0.561699	0.143278	3.92033	8.84263e-05	0.00913045	ARHGAP24
ENSG00000138722	27.1982	3.91658	0.663167	5.90587	3.50786e-09	3.69448e-06	MMRN1
ENSG00000138772	99.1163	2.43389	0.662302	3.6749	0.000237943	0.0172433	ANXA3
ENSG00000138798	13.3501	2.2093	0.635849	3.47457	0.000511677	0.0282981	EGF
ENSG00000138821	518.004	1.50726	0.328344	4.59049	4.42196e-06	0.00105846	SLC39A8
ENSG00000139496	2887.81	0.423347	0.108877	3.88831	0.000100944	0.0100338	NUP58
ENSG00000140479	25.9551	2.37722	0.493808	4.81407	1.4789e-06	0.000467274	PCSK6
ENSG00000140545	174.358	1.89211	0.512009	3.69545	0.000219494	0.0164699	MFGE8
ENSG00000141298	15527.5	0.363331	0.10048	3.61594	0.000299257	0.0196986	SSH2
ENSG00000141401	3708.56	0.403797	0.119922	3.36716	0.000759469	0.0359224	IMPA2
ENSG00000142655	657.126	0.371306	0.0986027	3.76568	0.000166097	0.0136667	PEX14
ENSG00000142657	26542.4	0.362297	0.103928	3.48603	0.000490255	0.0276609	PGD
ENSG00000143153	203.735	-1.07672	0.290346	-3.70842	0.000208557	0.0159168	ATP1B1
ENSG00000143612	7154.9	0.259759	0.076747	3.38461	0.000712789	0.0348626	C1orf43
ENSG00000143771	1364.25	0.49305	0.111657	4.41577	1.00653e-05	0.0019631	CNIH4
ENSG00000143889	1164.04	0.257814	0.0762747	3.38007	0.000724676	0.03511	HNRNPLL
ENSG00000144677	94.1162	0.830117	0.240422	3.45276	0.000554892	0.0295611	CTDSPL
ENSG00000144893	32.0641	0.95847	0.232581	4.12102	3.77195e-05	0.00496577	MED12L
ENSG00000145332	2631.19	0.474105	0.140949	3.36367	0.000769135	0.0359805	KLHL8
ENSG00000145555	196.651	0.78418	0.220876	3.55032	0.000384767	0.023379	MYO10
ENSG00000145868	1906.6	0.372276	0.11426	3.25816	0.00112139	0.0436347	FBXO38
ENSG00000147324	1209.79	-0.413712	0.127983	-3.23254	0.00122693	0.046575	MFHAS1
ENSG00000148154	543.639	0.433797	0.124608	3.4813	0.00049899	0.027954	UGCG
ENSG00000148175	3680.1	0.682506	0.151584	4.5025	6.71579e-06	0.00149431	STOM
ENSG00000148346	82.6697	3.85249	0.890073	4.32829	1.50271e-05	0.0026264	LCN2
ENSG00000148700	8905	0.325799	0.0906964	3.5922	0.000327901	0.0207602	ADD3
ENSG00000148773	23.0414	4.04582	0.530849	7.62142	2.50909e-14	6.60643e-11	MKI67
ENSG00000149516	31.6382	3.72412	0.765722	4.86354	1.15304e-06	0.000379832	MS4A3
ENSG00000149781	16974.3	0.276563	0.0743933	3.71758	0.000201141	0.0155937	FERMT3
ENSG00000150403	3188.46	0.343761	0.0948794	3.62314	0.000291054	0.0195662	TMCO3
ENSG00000150527	84.3907	0.397231	0.112606	3.52761	0.000419335	0.0248678	CTAGE5
ENSG00000150627	144.625	-0.630154	0.190479	-3.30826	0.000938775	0.0393737	WDR17
ENSG00000151623	48.7976	-1.05558	0.316051	-3.3399	0.000838079	0.0373757	NR3C2
ENSG00000151726	13640.7	0.775815	0.167846	4.62218	3.79726e-06	0.000967566	ACSL1
ENSG00000151914	1227.75	-0.657732	0.185687	-3.54216	0.000396872	0.0240221	DST
ENSG00000151948	7105.21	0.338111	0.103554	3.26507	0.00109438	0.0427945	GLT1D1
ENSG00000152207	772.973	-0.632942	0.188229	-3.36261	0.000772085	0.0359805	CYSLTR2
ENSG00000152380	305.028	0.572907	0.140076	4.08997	4.31431e-05	0.0054526	FAM151B
ENSG00000154620	34.7452	6.00778	0.602575	9.97018	2.05849e-23	1.084e-19	TMSB4Y
ENSG00000154917	17.3037	1.85604	0.326663	5.68183	1.33262e-08	1.23444e-05	RAB6B
ENSG00000155097	2756.45	0.337888	0.0884681	3.81932	0.000133818	0.0121498	ATP6V1C1
ENSG00000155307	2636.34	0.71212	0.167663	4.24733	2.16331e-05	0.00338377	SAMSN1
ENSG00000155659	973.656	1.61374	0.448026	3.60188	0.000315928	0.0202877	VSIG4
ENSG00000156026	902.358	0.304238	0.0940717	3.23411	0.00122024	0.0465635	MCU
ENSG00000157064	43.2859	1.08684	0.311465	3.48946	0.000484001	0.0274908	NMNAT2
ENSG00000157077	11.6101	1.78576	0.460401	3.87871	0.00010501	0.0102405	ZFYVE9
ENSG00000157152	11.452	1.37701	0.390419	3.52701	0.000420287	0.0248678	SYN2
ENSG00000157657	351.166	-0.614922	0.166546	-3.69221	0.00022231	0.0164885	ZNF618
ENSG00000158470	4939.35	0.511143	0.13705	3.72962	0.000191768	0.0150724	B4GALT5
ENSG00000158481	1092.96	-0.651498	0.179645	-3.62659	0.000287193	0.0193892	CD1C
ENSG00000158578	62.3961	4.5178	1.14192	3.95632	7.61124e-05	0.00817976	ALAS2
ENSG00000158856	78.576	2.73871	0.484257	5.65549	1.554e-08	1.29211e-05	DMTN
ENSG00000159216	4552.53	0.360078	0.107069	3.36306	0.000770836	0.0359805	RUNX1
ENSG00000159708	21.9324	-1.33092	0.401096	-3.31822	0.000905947	0.0388917	LRRC36
ENSG00000160013	1188.88	-0.715675	0.197916	-3.61605	0.000299135	0.0196986	PTGIR
ENSG00000160111	1436.92	-1.07832	0.27415	-3.93334	8.37753e-05	0.00877138	CPAMD8
ENSG00000160211	7416.02	0.356214	0.0984559	3.618	0.000296887	0.0196986	G6PD
ENSG00000161395	772.396	-0.335805	0.0899941	-3.73141	0.000190407	0.0150673	PGAP3
ENSG00000161509	58.7902	-1.41208	0.354235	-3.98628	6.71181e-05	0.00749739	GRIN2C
ENSG00000161911	64.5061	2.21224	0.477449	4.63346	3.59611e-06	0.000931333	TREML1
ENSG00000161944	4586.25	0.696252	0.200801	3.46738	0.000525556	0.0287292	ASGR2
ENSG00000162078	156.085	-1.16815	0.282624	-4.13322	3.57714e-05	0.00485645	ZG16B
ENSG00000162704	23510.6	0.328022	0.0888876	3.69031	0.000223985	0.0165351	ARPC5
ENSG00000162722	185.493	1.24066	0.3768	3.29261	0.000992617	0.0400035	TRIM58
ENSG00000162804	346.558	-1.07584	0.224993	-4.78168	1.73833e-06	0.000518153	SNED1
ENSG00000162851	371.919	0.348903	0.105773	3.2986	0.000971676	0.0395632	TFB2M
ENSG00000163430	12.3456	1.98049	0.443816	4.46242	8.10398e-06	0.00171064	FSTL1
ENSG00000163605	2467.29	0.280401	0.0819056	3.42347	0.00061827	0.0317124	PPP4R2
ENSG00000163735	26.8823	1.87502	0.552986	3.39071	0.000697112	0.034465	CXCL5
ENSG00000163736	473.533	2.67817	0.535284	5.00326	5.63677e-07	0.000256605	PPBP
ENSG00000163737	198.405	2.4114	0.500787	4.81522	1.4704e-06	0.000467274	PF4
ENSG00000163754	4158.94	0.491639	0.0995295	4.93963	7.82707e-07	0.000319601	GYG1
ENSG00000163993	514.775	1.51645	0.401317	3.77867	0.000157667	0.0134639	S100P
ENSG00000164047	82.8003	2.11121	0.422564	4.99619	5.84743e-07	0.000256605	CAMP
ENSG00000164096	6177.4	0.334274	0.100341	3.33138	0.00086416	0.0379222	C4orf3
ENSG00000164104	7778.83	0.578094	0.140672	4.10951	3.96508e-05	0.00513642	HMGB2
ENSG00000164120	80.5987	2.19712	0.557763	3.93917	8.17643e-05	0.00866921	HPGD
ENSG00000164181	23.0836	2.04641	0.471759	4.33783	1.43899e-05	0.00258331	ELOVL7
ENSG00000164509	191.265	-0.965319	0.26797	-3.60234	0.00031537	0.0202877	IL31RA
ENSG00000164741	64.0397	1.17411	0.302605	3.88	0.000104457	0.0102405	DLC1
ENSG00000164850	376.065	1.85071	0.414245	4.46766	7.90789e-06	0.00171064	GPER1
ENSG00000164885	753.468	0.279699	0.0844472	3.31211	0.000925947	0.0393737	CDK5
ENSG00000166091	24.8448	3.13675	0.685187	4.57795	4.69559e-06	0.00110718	CMTM5
ENSG00000166428	832.331	-1.43208	0.346278	-4.13564	3.53968e-05	0.00485645	PLD4
ENSG00000166455	14.2971	-0.989467	0.282141	-3.50699	0.000453203	0.0263224	C16orf46
ENSG00000166483	27.8142	1.63865	0.504777	3.24628	0.00116923	0.0451625	WEE1
ENSG00000166527	2233.69	0.68703	0.168778	4.07063	4.68872e-05	0.00574204	CLEC4D
ENSG00000166582	46.1245	-1.12042	0.278438	-4.02394	5.7233e-05	0.00657035	CENPV
ENSG00000166946	3959.53	0.247693	0.0709787	3.48968	0.000483594	0.0274908	CCNDBP1
ENSG00000166947	12.6638	2.69007	0.423882	6.34627	2.20596e-10	2.68076e-07	EPB42
ENSG00000166963	24.8326	1.53906	0.360704	4.26683	1.9827e-05	0.00315658	MAP1A
ENSG00000167100	13.9602	3.88731	0.549104	7.07936	1.44817e-12	2.28783e-09	SAMD14
ENSG00000167613	5247.75	0.508187	0.149255	3.40482	0.000662071	0.0336451	LAIR1
ENSG00000168297	3007.44	0.311042	0.0842089	3.6937	0.000221016	0.0164699	PXK
ENSG00000168781	203.794	-0.452697	0.13523	-3.34762	0.000815101	0.0370028	PPIP5K1
ENSG00000168916	11.2326	2.79797	0.668579	4.18494	2.85238e-05	0.00424578	ZNF608
ENSG00000169032	5703.63	0.311778	0.0844011	3.69401	0.000220747	0.0164699	MAP2K1
ENSG00000169299	3037.28	0.307146	0.0929863	3.30313	0.000956107	0.0393737	PGM2
ENSG00000169313	196.226	1.22369	0.30174	4.05543	5.00419e-05	0.0059891	P2RY12
ENSG00000169385	2704.53	0.970397	0.210966	4.59977	4.22954e-06	0.00104404	RNASE2
ENSG00000169397	115.272	1.79259	0.365775	4.9008	9.54454e-07	0.000343285	RNASE3
ENSG00000169704	34.2298	2.62537	0.603474	4.35043	1.3587e-05	0.0024959	GP9
ENSG00000169764	4220.23	0.295426	0.0767384	3.84978	0.000118224	0.0111173	UGP2
ENSG00000169826	8863.36	0.496214	0.1391	3.56731	0.00036066	0.0222161	CSGALNACT2
ENSG00000169902	302.259	2.36647	0.583162	4.058	4.94944e-05	0.0059688	TPST1
ENSG00000170017	1972.28	0.584763	0.132086	4.42712	9.54999e-06	0.00191683	ALCAM
ENSG00000170439	71.53	3.12097	0.703704	4.43507	9.20444e-06	0.00191331	METTL7B
ENSG00000171155	884.843	0.284865	0.087841	3.24296	0.00118296	0.0454705	C1GALT1C1
ENSG00000171236	785.463	0.964856	0.279622	3.45057	0.000559402	0.0296314	LRG1
ENSG00000171476	36.3542	3.55105	0.613647	5.78679	7.17448e-09	7.0839e-06	HOPX
ENSG00000171552	928.469	0.435725	0.0966952	4.50617	6.60083e-06	0.00148971	BCL2L1
ENSG00000171611	19.8627	1.52993	0.412523	3.70871	0.000208318	0.0159168	PTCRA
ENSG00000172331	564.732	0.534165	0.111528	4.78951	1.67189e-06	0.000507935	BPGM
ENSG00000172893	146.613	0.781703	0.204515	3.82222	0.000132254	0.0120772	DHCR7
ENSG00000173210	28.3878	2.1938	0.553502	3.96349	7.38631e-05	0.00804752	ABLIM3
ENSG00000173597	2930.5	1.12611	0.237357	4.74438	2.09143e-06	0.000569663	SULT1B1
ENSG00000173744	6916.01	0.611611	0.128473	4.76063	1.92988e-06	0.00054606	AGFG1
ENSG00000173801	3546.98	-1.4915	0.431549	-3.45615	0.000547958	0.0295449	JUP
ENSG00000173890	1216.61	0.620304	0.191935	3.23185	0.00122992	0.046575	GPR160
ENSG00000174099	92.3997	0.83019	0.212759	3.90203	9.53907e-05	0.00966014	MSRB3
ENSG00000174175	88.1927	1.82923	0.325893	5.61299	1.98861e-08	1.57081e-05	SELP
ENSG00000174370	55.269	-1.17832	0.299586	-3.93315	8.38383e-05	0.00877138	C11orf45
ENSG00000175198	460.433	-0.334278	0.101251	-3.30147	0.0009618	0.0393737	PCCA
ENSG00000175354	3681.75	0.252373	0.0676203	3.7322	0.000189814	0.0150673	PTPN2
ENSG00000175582	5052.4	0.264156	0.0793523	3.3289	0.000871903	0.0380506	RAB6A
ENSG00000175928	10.5005	1.77394	0.490248	3.61845	0.000296373	0.0196986	LRRN1
ENSG00000176142	1099.38	0.626563	0.146829	4.26731	1.97847e-05	0.00315658	TMEM39A
ENSG00000176728	16.9327	4.54949	0.570582	7.97342	1.5434e-15	4.87652e-12	TTTY14
ENSG00000177191	460.814	0.728082	0.194821	3.73718	0.000186099	0.0149999	B3GNT8
ENSG00000177575	26263.3	0.755545	0.221969	3.40384	0.000664467	0.0336451	CD163
ENSG00000177917	1008.99	0.329362	0.0794573	4.14514	3.39606e-05	0.00483343	ARL6IP6
ENSG00000178035	1882.75	-0.385084	0.116657	-3.30098	0.000963476	0.0393737	IMPDH2
ENSG00000178904	1095.21	0.316893	0.0908358	3.48863	0.0004855	0.0274908	DPY19L3
ENSG00000178913	3183.3	0.368374	0.111606	3.30067	0.000964528	0.0393737	TAF7
ENSG00000178921	616.968	-0.511777	0.143669	-3.5622	0.000367756	0.0225187	PFAS
ENSG00000179542	820.019	0.540527	0.159105	3.3973	0.000680543	0.0341308	SLITRK4
ENSG00000179869	46.8251	1.79038	0.471667	3.79585	0.000147137	0.0129137	ABCA13
ENSG00000180098	821.871	0.191609	0.0578894	3.30991	0.000933248	0.0393737	TRNAU1AP
ENSG00000180776	12653	0.396231	0.10758	3.68315	0.000230373	0.0167716	ZDHHC20
ENSG00000181104	57.661	1.50313	0.31602	4.75646	1.97021e-06	0.00054606	F2R
ENSG00000181350	141.14	-0.742068	0.214683	-3.45658	0.000547071	0.0295449	LRRC75A
ENSG00000181751	148.034	1.21266	0.295364	4.10566	4.03163e-05	0.00513642	C5orf30
ENSG00000183019	2429.43	0.863375	0.20018	4.313	1.61054e-05	0.00276558	MCEMP1
ENSG00000183049	3018.83	-0.512959	0.127925	-4.00986	6.07551e-05	0.00685578	CAMK1D
ENSG00000183154	64.131	0.485929	0.150627	3.22605	0.00125513	0.0472109	RP11-863K10.7
ENSG00000183508	42.1903	1.74289	0.52193	3.33931	0.000839877	0.0373757	FAM46C
ENSG00000183666	112.206	-0.513059	0.139894	-3.66749	0.00024494	0.0174305	GUSBP1
ENSG00000183688	5966.05	0.568175	0.163341	3.47846	0.000504307	0.0281521	FAM101B
ENSG00000184005	323.801	0.700237	0.184091	3.80375	0.00014252	0.0126075	ST6GALNAC3
ENSG00000184208	485.675	-0.278972	0.086954	-3.20827	0.00133536	0.049405	C22orf46
ENSG00000184500	100.845	1.19588	0.317183	3.77032	0.000163038	0.0136279	PROS1
ENSG00000184702	64.2817	1.92462	0.444813	4.32681	1.51286e-05	0.0026264	2005-09-01
ENSG00000184743	2554.78	0.317227	0.0957286	3.31381	0.000920338	0.0393737	ATL3
ENSG00000184792	77.4458	1.76155	0.357659	4.92522	8.42649e-07	0.000319601	OSBP2
ENSG00000185245	128.222	0.920625	0.24162	3.81021	0.000138847	0.0124242	GP1BA
ENSG00000185324	1499.57	-0.75579	0.228882	-3.30209	0.000959678	0.0393737	CDK10
ENSG00000185339	2270.36	0.833182	0.213407	3.90419	9.45426e-05	0.00966014	TCN2
ENSG00000185432	7115.87	0.418325	0.121504	3.4429	0.000575516	0.0300066	METTL7A
ENSG00000185567	18.3924	-1.79405	0.497023	-3.60959	0.00030668	0.0201034	AHNAK2
ENSG00000185630	11.3375	1.70749	0.415692	4.1076	3.99797e-05	0.00513642	PBX1
ENSG00000186205	3789.77	0.658852	0.149039	4.42066	9.83985e-06	0.00194312	2001-03-01
ENSG00000186815	8148.18	-0.459144	0.0957962	-4.79293	1.64365e-06	0.000507935	TPCN1
ENSG00000187118	364.842	0.285931	0.0865366	3.30417	0.000952597	0.0393737	CMC1
ENSG00000187699	86.2727	1.40771	0.399655	3.52232	0.000427783	0.0250301	C2orf88
ENSG00000187800	20.4573	1.92192	0.523158	3.67369	0.000239073	0.017246	PEAR1
ENSG00000187912	71.5756	-1.17187	0.364829	-3.21212	0.00131762	0.0488631	CLEC17A
ENSG00000188039	11.232	-1.78544	0.482397	-3.70119	0.000214588	0.0162204	NWD1
ENSG00000188536	421.85	3.74385	1.00588	3.72196	0.000197685	0.0154606	HBA2
ENSG00000188559	4196.51	0.448657	0.0879536	5.10107	3.37746e-07	0.000186389	RALGAPA2
ENSG00000189221	85.1768	3.72213	0.906497	4.10606	4.02472e-05	0.00513642	MAOA
ENSG00000196975	3148.55	0.322133	0.0933085	3.45234	0.000555745	0.0295611	ANXA4
ENSG00000197353	49.4338	-1.61943	0.484896	-3.33975	0.000838533	0.0373757	LYPD2
ENSG00000197561	62.7992	1.51369	0.455898	3.32023	0.000899437	0.0388233	ELANE
ENSG00000197744	14.198	3.15908	0.41572	7.59906	2.98296e-14	6.73212e-11	PTMAP2
ENSG00000197930	4184.07	0.481922	0.121195	3.97642	6.99595e-05	0.00767514	ERO1A
ENSG00000197959	29.9943	0.964339	0.26159	3.68645	0.000227401	0.0166319	DNM3
ENSG00000198363	2015.87	0.833196	0.200502	4.15555	3.24506e-05	0.0046605	ASPH
ENSG00000198417	241.233	0.706747	0.197978	3.56983	0.000357211	0.0221532	MT1F
ENSG00000198478	52.7486	1.50671	0.466591	3.22919	0.0012414	0.0468057	SH3BGRL2
ENSG00000198513	23.2225	1.3864	0.283167	4.89605	9.77834e-07	0.000343285	ATL1
ENSG00000198722	146.028	-0.644645	0.189437	-3.40296	0.000666599	0.0336451	UNC13B
ENSG00000198736	7070.78	0.358704	0.108465	3.30708	0.000942737	0.0393737	MSRB1
ENSG00000203799	13.9061	1.25276	0.368069	3.4036	0.000665052	0.0336451	CCDC162P
ENSG00000204420	85.4584	1.87442	0.442979	4.2314	2.3224e-05	0.00356207	C6orf25
ENSG00000205038	10.6509	3.00414	0.631573	4.7566	1.9688e-06	0.00054606	PKHD1L1
ENSG00000205832	8.95592	-2.15477	0.556387	-3.87278	0.000107599	0.0104086	C16orf96
ENSG00000213949	229.8	1.01084	0.277977	3.63642	0.00027645	0.0189885	ITGA1
ENSG00000214063	1680.93	-0.582786	0.144878	-4.02261	5.75556e-05	0.00657035	TSPAN4
ENSG00000225101	412.776	-0.651864	0.194242	-3.35594	0.000790963	0.0362192	OR52K3P
ENSG00000226124	101.632	-0.770222	0.209956	-3.6685	0.000243979	0.0174305	FTCDNL1
ENSG00000226321	167.335	-1.6282	0.467203	-3.48499	0.00049215	0.027669	CROCC2
ENSG00000228623	10.6678	-1.82219	0.56392	-3.23129	0.00123233	0.046575	ZNF883
ENSG00000228716	574.965	0.690319	0.171654	4.02158	5.78097e-05	0.00657035	DHFR
ENSG00000229647	14.1845	1.04409	0.271208	3.84978	0.000118222	0.0111173	AC007879.7
ENSG00000231535	49.7544	6.35875	0.583608	10.8956	1.20975e-27	1.91116e-23	LINC00278
ENSG00000233392	278.019	-1.55876	0.474388	-3.28584	0.00101678	0.0406662	AC104809.4
ENSG00000233695	226.409	-1.28456	0.380448	-3.37645	0.000734284	0.035259	GAS6-AS1
ENSG00000235863	932.905	0.364134	0.10331	3.52469	0.000423981	0.0249238	B3GALT4
ENSG00000237550	274.748	-0.811359	0.249254	-3.25515	0.00113332	0.0439907	RPL9P9
ENSG00000237765	1688.65	0.287438	0.0861467	3.33661	0.000848053	0.0375277	FAM200B
ENSG00000239839	53.3168	4.79596	1.15913	4.13756	3.51017e-05	0.00485645	DEFA3
ENSG00000241859	49.5182	6.27491	0.605113	10.3698	3.40218e-25	2.68738e-21	ANOS2P
ENSG00000242324	155.401	0.531151	0.130407	4.07302	4.6407e-05	0.00572764	RP4-576H24.2
ENSG00000243646	3617.84	0.309973	0.084997	3.64687	0.000265457	0.0184744	IL10RB
ENSG00000244734	2069.63	3.31222	0.960827	3.44725	0.000566315	0.0297231	HBB
ENSG00000245680	147.79	-0.451486	0.13073	-3.45356	0.000553231	0.0295611	ZNF585B
ENSG00000246705	674.881	0.45333	0.118997	3.80959	0.0001392	0.0124242	H2AFJ
ENSG00000247627	28.566	2.74144	0.386933	7.08505	1.3899e-12	2.28783e-09	MTND4P12
ENSG00000249115	237.04	-0.521336	0.15764	-3.30712	0.000942591	0.0393737	HAUS5
ENSG00000257335	2033.55	1.40235	0.399504	3.51023	0.000447715	0.0260996	MGAM
ENSG00000259207	98.7968	2.80579	0.565974	4.95745	7.14228e-07	0.000304956	ITGB3
ENSG00000259943	147.622	0.485632	0.112163	4.32968	1.49328e-05	0.0026264	RP1-39G22.7
ENSG00000260197	22.7481	5.00206	0.616117	8.1187	4.71223e-16	1.86109e-12	RP11-424G14.1
ENSG00000260903	88.2702	-0.62127	0.153023	-4.05997	4.90796e-05	0.00596431	XKR7
ENSG00000260916	1222.9	0.400736	0.122407	3.2738	0.00106113	0.041812	CCPG1
ENSG00000267364	102.784	0.776475	0.195111	3.97965	6.90169e-05	0.00762468	RP11-47L3.1
ENSG00000271425	1263.35	-0.642758	0.179489	-3.58105	0.000342214	0.0214536	NBPF10
ENSG00000271646	181.839	0.475792	0.138103	3.4452	0.000570627	0.0298502	RP11-326I11.3
ENSG00000272398	46.5088	3.94422	0.695312	5.67259	1.40651e-08	1.23444e-05	CD24
ENSG00000273341	31.3949	-1.15411	0.292108	-3.95096	7.78382e-05	0.0083087	RP5-899E9.1
ENSG00000274605	20.0016	-0.973131	0.294058	-3.30932	0.000935244	0.0393737	RP11-12G12.7
ENSG00000276644	179.128	0.986603	0.244787	4.03046	5.56688e-05	0.00646658	DACH1
ENSG00000278341	25.3854	-1.15396	0.316858	-3.64187	0.000270666	0.0187543	RP5-1142A6.10
ENSG00000279095	220.611	-0.483514	0.14228	-3.39832	0.00067801	0.0341121	AC092066.1
ENSG00000279396	249.943	-0.957487	0.279038	-3.43138	0.000600511	0.0310028	AC130469.1
ENSG00000279496	2026.7	0.361509	0.108515	3.33143	0.000864001	0.0379222	CTC-251I16.1
ENSG00000281205	16.2643	-1.52496	0.439736	-3.46791	0.00052452	0.0287292	LINC00950

### Sheet: Table17B DEG_C1_6md
gene_id	baseMean	log2FoldChange	lfcSE	stat	pvalue	padj	gene_name
ENSG00000005961	328.75	1.89509	0.381771	4.96394	6.90785e-07	0.000545651	ITGA2B
ENSG00000011105	35.1863	0.894997	0.233997	3.82482	0.000130867	0.0240544	TSPAN9
ENSG00000012223	521.109	2.23349	0.581717	3.83947	0.000123299	0.0234683	LTF
ENSG00000021355	17521.8	0.24715	0.069064	3.57856	0.000345488	0.0466531	SERPINB1
ENSG00000027697	13498.8	0.255065	0.0700966	3.63877	0.000273945	0.0399901	IFNGR1
ENSG00000029534	34.0474	1.07357	0.232364	4.62019	3.83382e-06	0.00201889	ANK1
ENSG00000047597	13.5602	1.55679	0.398356	3.90803	9.30507e-05	0.0190911	XK
ENSG00000049323	44.1842	1.22737	0.334489	3.66938	0.000243138	0.0376578	LTBP1
ENSG00000054793	18.449	1.17539	0.319966	3.67349	0.000239261	0.0376098	ATP9A
ENSG00000064886	165.116	1.39777	0.189754	7.36625	1.75501e-13	6.93142e-10	CHI3L2
ENSG00000065534	70.1845	0.643782	0.16514	3.8984	9.68285e-05	0.0193632	MYLK
ENSG00000067225	50509.1	0.16824	0.0454636	3.70053	0.000215146	0.0343321	PKM
ENSG00000070182	15.6966	2.00022	0.326357	6.12893	8.84747e-10	1.74715e-06	SPTB
ENSG00000074319	2347	0.181984	0.0456908	3.98294	6.80691e-05	0.0160501	TSG101
ENSG00000078053	115.154	1.62624	0.333325	4.87885	1.06706e-06	0.000766249	AMPH
ENSG00000078589	28.0648	-0.955911	0.270671	-3.53164	0.000412992	0.0495608	P2RY10
ENSG00000085741	11.1303	1.4049	0.336381	4.1765	2.96024e-05	0.00863432	WNT11
ENSG00000086544	775.279	0.508462	0.131903	3.85482	0.000115815	0.0223127	ITPKC
ENSG00000087116	646.973	2.28497	0.61507	3.71498	0.000203218	0.0327595	ADAMTS2
ENSG00000088766	1463.12	0.207472	0.0523426	3.96373	7.37864e-05	0.0162282	CRLS1
ENSG00000090013	5069.75	0.18508	0.0494856	3.74007	0.000183965	0.0309179	BLVRB
ENSG00000096060	13106.7	0.744606	0.18387	4.04963	5.1299e-05	0.0130713	FKBP5
ENSG00000097033	7673	0.168189	0.0476731	3.52797	0.000418761	0.0497412	SH3GLB1
ENSG00000100448	36.902	1.88517	0.532828	3.53803	0.000403118	0.0495608	CTSG
ENSG00000100580	1966.73	0.238456	0.0653014	3.65161	0.000260597	0.0388388	TMED8
ENSG00000101335	62.7316	1.25525	0.355502	3.53093	0.000414104	0.0495608	MYL9
ENSG00000101474	4738.32	0.251197	0.0708977	3.54309	0.000395464	0.0495608	APMAP
ENSG00000104687	5040.95	0.274131	0.0546193	5.01895	5.19557e-07	0.000501935	GSR
ENSG00000104918	913.937	0.970515	0.201248	4.82249	1.41778e-06	0.000973831	RETN
ENSG00000108788	3323.36	0.174798	0.0459173	3.80679	0.00014078	0.0255637	MLX
ENSG00000108828	2414.38	0.278929	0.067194	4.1511	3.3088e-05	0.00917061	VAT1
ENSG00000111726	1442.75	0.17414	0.0434061	4.01189	6.02357e-05	0.0144182	CMAS
ENSG00000113732	7430.86	0.183896	0.0518069	3.54964	0.000385761	0.049209	ATP6V0E1
ENSG00000115425	428.304	0.457763	0.0938142	4.87946	1.06376e-06	0.000766249	PECR
ENSG00000115590	1141.1	2.58454	0.432978	5.9692	2.38415e-09	4.06478e-06	IL1R2
ENSG00000115604	65.6199	2.28455	0.457321	4.9955	5.86829e-07	0.00051504	IL18R1
ENSG00000116717	308.443	0.511972	0.137313	3.72851	0.000192618	0.0316977	GADD45A
ENSG00000118113	109.773	2.78757	0.65601	4.24929	2.14452e-05	0.00720833	MMP8
ENSG00000118495	1583.76	-0.305873	0.0724266	-4.22322	2.40837e-05	0.00792654	PLAGL1
ENSG00000121316	30098.8	0.416382	0.0934969	4.45343	8.45096e-06	0.00342329	PLBD1
ENSG00000122025	1717.85	1.08276	0.256757	4.21707	2.47495e-05	0.00797944	FLT3
ENSG00000122786	10.7657	1.82167	0.392237	4.6443	3.41223e-06	0.00192523	CALD1
ENSG00000126581	2938.41	0.107212	0.0302782	3.54091	0.000398757	0.0495608	BECN1
ENSG00000130518	233.768	-0.639929	0.157601	-4.06043	4.89834e-05	0.0126859	KIAA1683
ENSG00000131966	1826.22	0.173157	0.0459819	3.76577	0.000166037	0.0285114	ACTR10
ENSG00000132170	70.167	1.40876	0.240463	5.85851	4.6704e-09	6.70755e-06	PPARG
ENSG00000133063	19.3014	1.39104	0.378801	3.67223	0.000240447	0.0376098	CHIT1
ENSG00000133069	27.7027	1.72476	0.322631	5.34591	8.99641e-08	0.000101518	TMCC2
ENSG00000133466	42.3131	-0.81961	0.19494	-4.20443	2.61744e-05	0.0081079	C1QTNF6
ENSG00000134333	12518.9	0.27438	0.0638068	4.30016	1.70674e-05	0.00627047	LDHA
ENSG00000134686	8512.05	0.486222	0.127128	3.82467	0.000130946	0.0240544	PHC2
ENSG00000134827	23.8193	2.39486	0.56915	4.20779	2.57882e-05	0.0081079	TCN1
ENSG00000134851	4271.55	0.147663	0.041169	3.58676	0.000334813	0.0466531	TMEM165
ENSG00000135404	10398.1	0.275192	0.0772937	3.56035	0.000370366	0.0487587	CD63
ENSG00000135926	7522.51	0.16913	0.0433781	3.89896	9.66066e-05	0.0193632	TMBIM1
ENSG00000136158	41.1246	1.53303	0.381097	4.02268	5.75396e-05	0.0142033	SPRY2
ENSG00000136827	3059.92	0.161506	0.0425628	3.79454	0.000147919	0.0262564	TOR1A
ENSG00000138413	4826.38	0.267713	0.0644541	4.15355	3.27359e-05	0.00917061	IDH1
ENSG00000138722	27.1982	2.42597	0.448768	5.40584	6.45046e-08	7.8388e-05	MMRN1
ENSG00000138821	518.004	0.874543	0.209259	4.17924	2.92491e-05	0.00863432	SLC39A8
ENSG00000140374	2569.64	0.172357	0.0445532	3.86856	0.000109479	0.0213524	ETFA
ENSG00000140479	25.9551	1.38441	0.321806	4.30198	1.69277e-05	0.00627047	PCSK6
ENSG00000140545	174.358	1.32646	0.315971	4.19805	2.69226e-05	0.00817931	MFGE8
ENSG00000142657	26542.4	0.242131	0.0636526	3.80394	0.000142413	0.0255665	PGD
ENSG00000143162	10119.8	0.227853	0.0579356	3.93288	8.39358e-05	0.0176802	CREG1
ENSG00000143612	7154.9	0.179039	0.0468004	3.82559	0.000130459	0.0240544	C1orf43
ENSG00000148175	3680.1	0.379596	0.0959956	3.9543	7.67583e-05	0.0163869	STOM
ENSG00000148346	82.6697	2.26784	0.578519	3.92008	8.85183e-05	0.0184002	LCN2
ENSG00000148773	23.0414	2.44394	0.383808	6.36762	1.91988e-10	6.06605e-07	MKI67
ENSG00000149516	31.6382	2.19405	0.507752	4.32112	1.55243e-05	0.00598176	MS4A3
ENSG00000149781	16974.3	0.173434	0.0458929	3.77911	0.000157387	0.027323	FERMT3
ENSG00000154620	34.7452	3.77071	0.488028	7.72642	1.10612e-14	5.82484e-11	TMSB4Y
ENSG00000154917	17.3037	1.00656	0.223416	4.50532	6.62745e-06	0.00299144	RAB6B
ENSG00000155093	259.617	0.576019	0.145048	3.97122	7.1505e-05	0.0162282	PTPRN2
ENSG00000155307	2636.34	0.38649	0.106268	3.63692	0.000275916	0.0399901	SAMSN1
ENSG00000158578	62.3961	3.10317	0.729183	4.25567	2.08421e-05	0.00715792	ALAS2
ENSG00000158856	78.576	1.52031	0.330498	4.60007	4.22355e-06	0.00215238	DMTN
ENSG00000161911	64.5061	1.30409	0.30642	4.25589	2.08222e-05	0.00715792	TREML1
ENSG00000162804	346.558	-0.503157	0.141255	-3.56205	0.00036797	0.0487587	SNED1
ENSG00000163736	473.533	1.56713	0.347513	4.50955	6.49643e-06	0.00299144	PPBP
ENSG00000163737	198.405	1.27454	0.328736	3.8771	0.000105708	0.0208748	PF4
ENSG00000163754	4158.94	0.295807	0.062252	4.75176	2.01649e-06	0.00127426	GYG1
ENSG00000164181	23.0836	1.23201	0.302343	4.07489	4.60361e-05	0.0121799	ELOVL7
ENSG00000164850	376.065	1.07998	0.265107	4.07377	4.62585e-05	0.0121799	GPER1
ENSG00000165672	6041.94	0.179393	0.0507443	3.53523	0.000407414	0.0495608	PRDX3
ENSG00000166091	24.8448	1.80654	0.447848	4.03382	5.48765e-05	0.0137609	CMTM5
ENSG00000166947	12.6638	1.49705	0.298724	5.01148	5.40125e-07	0.000501935	EPB42
ENSG00000167100	13.9602	2.39184	0.387446	6.17334	6.68641e-10	1.50903e-06	SAMD14
ENSG00000169313	196.226	0.747181	0.188571	3.96234	7.42201e-05	0.0162282	P2RY12
ENSG00000169902	302.259	1.48133	0.369039	4.01403	5.96914e-05	0.0144182	TPST1
ENSG00000170439	71.53	2.08257	0.443244	4.69847	2.6212e-06	0.0015337	METTL7B
ENSG00000171476	36.3542	1.91981	0.419759	4.57361	4.79402e-06	0.00236675	HOPX
ENSG00000173163	627.565	0.187551	0.0530594	3.53473	0.000408193	0.0495608	COMMD1
ENSG00000173744	6916.01	0.325367	0.0820805	3.964	7.37044e-05	0.0162282	AGFG1
ENSG00000174175	88.1927	0.973438	0.216804	4.48994	7.12442e-06	0.00312643	SELP
ENSG00000176728	16.9327	2.36706	0.414674	5.70825	1.14141e-08	1.50267e-05	TTTY14
ENSG00000177106	15.1744	1.81455	0.354616	5.11694	3.10526e-07	0.000327046	EPS8L2
ENSG00000177156	19888.4	0.174929	0.0470313	3.71942	0.000199684	0.0325217	TALDO1
ENSG00000178222	15.1501	1.44658	0.403603	3.58418	0.000338141	0.0466531	RNF212
ENSG00000183019	2429.43	0.580104	0.12281	4.72357	2.31734e-06	0.00140805	MCEMP1
ENSG00000184500	100.845	0.919538	0.191023	4.81376	1.48114e-06	0.00097496	PROS1
ENSG00000184792	77.4458	1.03305	0.231094	4.47026	7.81241e-06	0.00324791	OSBP2
ENSG00000185101	77.2276	-0.944603	0.263839	-3.58023	0.000343297	0.0466531	ANO9
ENSG00000185339	2270.36	0.500369	0.133062	3.76041	0.000169635	0.0288161	TCN2
ENSG00000186318	912.082	-0.289354	0.081524	-3.54931	0.000386246	0.049209	BACE1
ENSG00000186854	72.0338	-0.504128	0.140796	-3.58055	0.000342878	0.0466531	TRABD2A
ENSG00000187824	85.0903	-0.436213	0.100413	-4.34417	1.39801e-05	0.00552146	TMEM220
ENSG00000187912	71.5756	-0.804659	0.219727	-3.66208	0.000250176	0.0383717	CLEC17A
ENSG00000188536	421.85	2.31691	0.639815	3.62121	0.000293224	0.0421123	HBA2
ENSG00000189221	85.1768	2.56652	0.572759	4.48098	7.43028e-06	0.00317253	MAOA
ENSG00000196975	3148.55	0.225472	0.0567606	3.97233	7.11745e-05	0.0162282	ANXA4
ENSG00000197744	14.198	1.81911	0.290784	6.2559	3.95234e-10	1.04065e-06	PTMAP2
ENSG00000198363	2015.87	0.513756	0.124891	4.11362	3.89497e-05	0.0106091	ASPH
ENSG00000198843	5882.05	0.215812	0.0578537	3.73031	0.000191242	0.0316977	SELT
ENSG00000205038	10.6509	1.86857	0.414056	4.51285	6.39612e-06	0.00299144	PKHD1L1
ENSG00000205832	8.95592	-1.00051	0.279587	-3.57854	0.000345513	0.0466531	C16orf96
ENSG00000213366	119.581	-0.84884	0.232872	-3.64509	0.000267302	0.0394658	GSTM2
ENSG00000213719	21368.5	0.183836	0.0517792	3.55038	0.000384677	0.049209	CLIC1
ENSG00000225920	31.877	-0.646246	0.18238	-3.54341	0.00039499	0.0495608	RIMKLBP2
ENSG00000227507	675.733	-0.347559	0.0951434	-3.653	0.000259194	0.0388388	LTB
ENSG00000231535	49.7544	4.08361	0.476248	8.57455	9.9473e-18	1.57147e-13	LINC00278
ENSG00000239839	53.3168	3.14585	0.753856	4.17301	3.006e-05	0.00863432	DEFA3
ENSG00000241859	49.5182	4.01747	0.49788	8.06915	7.079e-16	5.5917e-12	ANOS2P
ENSG00000247627	28.566	1.31076	0.283629	4.62141	3.81134e-06	0.00201889	MTND4P12
ENSG00000250067	51.98	-0.773045	0.21139	-3.65697	0.000255218	0.0387686	YJEFN3
ENSG00000256235	1374.27	0.283284	0.0786211	3.60315	0.000314384	0.0447444	SMIM3
ENSG00000259207	98.7968	1.58601	0.370779	4.2775	1.89006e-05	0.00678618	ITGB3
ENSG00000260197	22.7481	2.77668	0.466139	5.95675	2.57297e-09	4.06478e-06	RP11-424G14.1
ENSG00000260401	387.192	-0.474642	0.125456	-3.78333	0.000154743	0.0271625	RP11-800A3.4
ENSG00000260929	40.5445	-0.569516	0.159372	-3.5735	0.000352241	0.0471585	RP11-327F22.1
ENSG00000272398	46.5088	2.34799	0.472022	4.97433	6.54728e-07	0.000544389	CD24
ENSG00000276644	179.128	0.551862	0.1554	3.55123	0.000383439	0.049209	DACH1
ENSG00000278047	9.1783	-3.25373	0.821674	-3.95988	7.49878e-05	0.0162282	FP671120.6

### Sheet: Table17C DEG_C1_12md
gene_id	baseMean	log2FoldChange	lfcSE	stat	pvalue	padj	gene_name
ENSG00000005961	328.75	1.53626	0.323206	4.75318	2.00241e-06	0.00225886	ITGA2B
ENSG00000047597	13.5602	1.33361	0.33441	3.98794	6.66493e-05	0.0292387	XK
ENSG00000054793	18.449	1.03414	0.267096	3.87179	0.000108038	0.0409107	ATP9A
ENSG00000064886	165.116	1.00172	0.171618	5.83693	5.31701e-09	2.09929e-05	CHI3L2
ENSG00000070182	15.6966	1.57177	0.285288	5.50941	3.60029e-08	6.33563e-05	SPTB
ENSG00000077984	173.944	1.1019	0.286552	3.84537	0.00012037	0.0434913	CST7
ENSG00000078053	115.154	1.23874	0.2851	4.34492	1.39324e-05	0.00814945	AMPH
ENSG00000085117	1760.7	0.358073	0.0890077	4.02295	5.74744e-05	0.0266969	CD82
ENSG00000088882	20.5446	2.69431	0.496895	5.42229	5.8841e-08	9.29275e-05	CPXM1
ENSG00000104918	913.937	0.915659	0.162046	5.6506	1.59886e-08	4.09436e-05	RETN
ENSG00000108950	503.474	1.67685	0.34924	4.80142	1.57547e-06	0.00193655	FAM20A
ENSG00000115590	1141.1	1.81576	0.378356	4.79907	1.59407e-06	0.00193655	IL1R2
ENSG00000115604	65.6199	1.70969	0.388097	4.40532	1.05627e-05	0.00695071	IL18R1
ENSG00000118113	109.773	2.24289	0.554859	4.04227	5.2937e-05	0.0253343	MMP8
ENSG00000120885	1577.2	1.53986	0.336375	4.57782	4.69845e-06	0.00412237	CLU
ENSG00000122786	10.7657	1.4029	0.337529	4.15639	3.2332e-05	0.0173158	CALD1
ENSG00000126870	385.168	-0.298271	0.0589469	-5.05999	4.19269e-07	0.000601956	WDR60
ENSG00000132170	70.167	0.98108	0.212769	4.611	4.00735e-06	0.00372283	PPARG
ENSG00000133069	27.7027	1.28775	0.279259	4.6113	4.0015e-06	0.00372283	TMCC2
ENSG00000134827	23.8193	1.8548	0.48255	3.84375	0.000121169	0.0434913	TCN1
ENSG00000135631	164.887	0.629729	0.152693	4.12416	3.72083e-05	0.0189558	RAB11FIP5
ENSG00000138722	27.1982	1.83012	0.388007	4.71673	2.39664e-06	0.00252334	MMRN1
ENSG00000148773	23.0414	2.03593	0.326604	6.23364	4.55712e-10	3.59853e-06	MKI67
ENSG00000154620	34.7452	2.46329	0.447146	5.50892	3.6105e-08	6.33563e-05	TMSB4Y
ENSG00000158578	62.3961	2.76218	0.609574	4.53133	5.86144e-06	0.00462848	ALAS2
ENSG00000158856	78.576	1.21693	0.279544	4.35328	1.34118e-05	0.00814664	DMTN
ENSG00000159445	150.355	-0.299329	0.0748406	-3.99955	6.34621e-05	0.0286359	THEM4
ENSG00000164181	23.0836	0.989818	0.255761	3.87008	0.000108798	0.0409107	ELOVL7
ENSG00000166947	12.6638	1.04052	0.262463	3.96446	7.35625e-05	0.030573	EPB42
ENSG00000166963	24.8326	0.763845	0.195101	3.91512	9.03574e-05	0.0356754	MAP1A
ENSG00000167100	13.9602	1.92191	0.336675	5.70851	1.13972e-08	3.59992e-05	SAMD14
ENSG00000170439	71.53	2.02405	0.359589	5.62879	1.81476e-08	4.09436e-05	METTL7B
ENSG00000176728	16.9327	1.52048	0.361339	4.2079	2.57754e-05	0.0145382	TTTY14
ENSG00000177106	15.1744	1.27594	0.307273	4.15246	3.28926e-05	0.0173158	EPS8L2
ENSG00000183019	2429.43	0.417555	0.105088	3.97337	7.08634e-05	0.0302472	MCEMP1
ENSG00000184500	100.845	0.728704	0.161788	4.50407	6.6663e-06	0.00501338	PROS1
ENSG00000188536	421.85	2.16647	0.53098	4.08014	4.50092e-05	0.0222134	HBA2
ENSG00000197744	14.198	1.15457	0.264155	4.37081	1.23788e-05	0.00781996	PTMAP2
ENSG00000204852	148.024	-0.248621	0.0633151	-3.92673	8.61091e-05	0.0348698	TCTN1
ENSG00000231535	49.7544	2.7806	0.445408	6.24281	4.29776e-10	3.59853e-06	LINC00278
ENSG00000239839	53.3168	2.88188	0.633048	4.55238	5.30418e-06	0.00440889	DEFA3
ENSG00000241859	49.5182	2.70275	0.456396	5.92195	3.18149e-09	1.67484e-05	ANOS2P
ENSG00000260197	22.7481	1.82131	0.409788	4.44452	8.80886e-06	0.00604862	RP11-424G14.1
ENSG00000272398	46.5088	1.80776	0.404645	4.46753	7.91269e-06	0.00568023	CD24

### Sheet: Table18A DEG_C1&C2_6MP
gene_id	baseMean	log2FoldChange	lfcSE	stat	pvalue	padj	gene_name
ENSG00000004534	5842.7	-0.159581	0.0453182	-3.52135	0.000429354	0.0353659	RBM6
ENSG00000004809	254.956	0.502677	0.131601	3.81971	0.000133611	0.0218506	SLC22A16
ENSG00000004864	907.901	-0.0824665	0.0228106	-3.61527	0.000300032	0.0301089	SLC25A13
ENSG00000005961	315	0.749818	0.20778	3.60871	0.000307719	0.0304514	ITGA2B
ENSG00000006695	609.036	-0.0889882	0.0252393	-3.52578	0.000422241	0.0351867	COX10
ENSG00000008710	2538.18	-0.115463	0.0324953	-3.55323	0.000380528	0.0342848	PKD1
ENSG00000010072	462.494	0.104556	0.0302052	3.46154	0.000537102	0.038419	SPRTN
ENSG00000011007	2398.88	0.103656	0.0271684	3.81532	0.000136009	0.0218506	TCEB3
ENSG00000011485	1303.74	-0.147708	0.0405823	-3.63973	0.000272928	0.0290399	PPP5C
ENSG00000019485	170.202	-0.175339	0.0474093	-3.69841	0.000216958	0.0266521	PRDM11
ENSG00000019991	1506.8	0.125982	0.0346604	3.63477	0.000278231	0.0290399	HGF
ENSG00000023171	1043.81	-0.187162	0.0496007	-3.77338	0.00016105	0.0229496	GRAMD1B
ENSG00000027697	12997.8	0.131764	0.0374737	3.51617	0.000437818	0.035598	IFNGR1
ENSG00000028839	564.89	0.0877951	0.0264437	3.32008	0.000899914	0.0495785	TBPL1
ENSG00000035862	9501.31	0.0996596	0.0300968	3.3113	0.000928639	0.0497365	TIMP2
ENSG00000040341	847.123	0.109001	0.025739	4.23486	2.28691e-05	0.00910856	STAU2
ENSG00000046647	244.887	-0.129219	0.032803	-3.93925	8.17373e-05	0.0183008	GEMIN8
ENSG00000049089	582.028	-0.359209	0.0923307	-3.89046	0.000100052	0.0189415	COL9A2
ENSG00000051382	2796.87	0.12485	0.0295817	4.2205	2.43762e-05	0.00914107	PIK3CB
ENSG00000054983	4066.29	0.14154	0.0345923	4.09166	4.28295e-05	0.0129855	GALC
ENSG00000055208	6357.62	0.0875404	0.0257622	3.39802	0.000678761	0.0433737	TAB2
ENSG00000058453	1101.84	-0.173244	0.0522896	-3.31316	0.000922489	0.0497365	CROCC
ENSG00000062716	14261.1	0.101468	0.0299634	3.38639	0.000708179	0.0446529	VMP1
ENSG00000064601	10021.9	0.132079	0.0359068	3.67838	0.000234718	0.0271895	CTSA
ENSG00000064886	154.622	0.436871	0.118446	3.68836	0.000225708	0.0269424	CHI3L2
ENSG00000065809	5952.15	0.15514	0.0465171	3.33513	0.000852606	0.0484134	FAM107B
ENSG00000069974	8850.07	0.0982876	0.0287114	3.4233	0.000618662	0.0415846	RAB27A
ENSG00000072042	1939.18	0.084233	0.0234578	3.59083	0.000329629	0.0317227	RDH11
ENSG00000073921	19678.8	0.0886265	0.0249436	3.55307	0.000380764	0.0342848	PICALM
ENSG00000074621	377.814	-0.115923	0.0293753	-3.94629	7.93724e-05	0.0182576	SLC24A1
ENSG00000078053	107.634	0.845077	0.193891	4.35852	1.30947e-05	0.00811305	AMPH
ENSG00000078070	794.548	-0.10379	0.021279	-4.87759	1.07388e-06	0.0017003	MCCC1
ENSG00000078902	3853.2	0.0982682	0.0271174	3.6238	0.000290303	0.0293392	TOLLIP
ENSG00000079974	741.941	-0.0908939	0.0241881	-3.7578	0.000171415	0.0237918	RABL2B
ENSG00000083812	364.502	-0.107252	0.0323095	-3.31952	0.000901739	0.0495785	ZNF324
ENSG00000084073	2456.13	0.118645	0.0305147	3.88813	0.000101021	0.0189415	ZMPSTE24
ENSG00000084774	989.289	-0.0976063	0.0279134	-3.49676	0.000470948	0.0368324	CAD
ENSG00000085117	1741.48	0.190357	0.0546499	3.48321	0.000495446	0.0368324	CD82
ENSG00000087338	1396.19	0.103063	0.0290716	3.54516	0.000392379	0.0342848	GMCL1
ENSG00000096384	16273.3	-0.115475	0.0347959	-3.31863	0.000904589	0.0495785	HSP90AB1
ENSG00000099864	23.4792	-0.949826	0.215936	-4.39865	1.08924e-05	0.00737781	PALM
ENSG00000099942	4205.48	0.0824218	0.0229638	3.5892	0.000331697	0.0317227	CRKL
ENSG00000099998	27.9751	-0.649398	0.128372	-5.05872	4.22079e-07	0.00120292	GGT5
ENSG00000100276	30.6051	-0.501042	0.102147	-4.90509	9.33868e-07	0.00166345	RASL10A
ENSG00000100614	3049.31	0.0951694	0.0199075	4.78059	1.74784e-06	0.00222636	PPM1A
ENSG00000101109	10535.2	0.0673661	0.0199915	3.36973	0.000752409	0.0456248	STK4
ENSG00000103066	1019.6	0.12759	0.0376015	3.39321	0.000690796	0.0439457	PLA2G15
ENSG00000103148	980.333	-0.133095	0.0314388	-4.23347	2.30111e-05	0.00910856	NPRL3
ENSG00000103194	3799.91	0.0955323	0.026357	3.62454	0.000289471	0.0293392	USP10
ENSG00000103356	312.135	-0.129723	0.0384765	-3.3715	0.000747613	0.0456248	EARS2
ENSG00000104497	336.11	0.136784	0.0400953	3.41146	0.000646162	0.042361	SNX16
ENSG00000104918	909.888	0.45623	0.115508	3.94979	7.82207e-05	0.0182576	RETN
ENSG00000104921	337.489	-0.78257	0.197643	-3.95951	7.51036e-05	0.0182576	FCER2
ENSG00000105767	167.339	0.414799	0.112954	3.67229	0.000240383	0.0271895	CADM4
ENSG00000106772	347.971	0.550347	0.15748	3.49472	0.000474563	0.0368324	PRUNE2
ENSG00000107672	1009.79	-0.109109	0.0313152	-3.48423	0.00049356	0.0368324	NSMCE4A
ENSG00000109065	1079.95	-0.174719	0.0489867	-3.56666	0.000361562	0.0336274	NAT9
ENSG00000109133	3114.13	0.120353	0.0297047	4.05165	5.08588e-05	0.0147906	TMEM33
ENSG00000109466	1686.48	0.136675	0.0369199	3.70194	0.000213956	0.0265599	KLHL2
ENSG00000110002	686.019	0.170803	0.0509936	3.34949	0.000809612	0.0472867	VWA5A
ENSG00000110315	5178.28	0.128777	0.0369756	3.48276	0.000496268	0.0368324	RNF141
ENSG00000111144	28029.7	0.144127	0.0410028	3.51505	0.000439666	0.035598	LTA4H
ENSG00000111145	3779.81	0.0845156	0.0252366	3.34893	0.000811244	0.0472867	ELK3
ENSG00000111880	731.486	0.129844	0.0386361	3.3607	0.000777456	0.0465494	RNGTT
ENSG00000112062	8675.72	0.110541	0.0334117	3.30844	0.000938175	0.0497365	MAPK14
ENSG00000112290	261.256	0.31997	0.0954915	3.35077	0.000805858	0.0472867	WASF1
ENSG00000112787	3848.46	-0.0875919	0.0230392	-3.80187	0.000143611	0.0222649	FBRSL1
ENSG00000113532	4372.77	0.182548	0.0371604	4.91244	8.99499e-07	0.00166345	ST8SIA4
ENSG00000114098	2084.5	0.0720517	0.0182293	3.95252	7.7331e-05	0.0182576	ARMC8
ENSG00000115042	376.146	-0.130624	0.0302656	-4.31592	1.58942e-05	0.00838861	FAHD2A
ENSG00000115170	982.787	0.0941324	0.0259175	3.632	0.000281229	0.0290399	ACVR1
ENSG00000115425	406.475	0.194506	0.0523178	3.71777	0.000200988	0.0257807	PECR
ENSG00000115590	975.087	1.43309	0.263719	5.43416	5.5055e-08	0.000196134	IL1R2
ENSG00000115604	55.0986	1.13584	0.246838	4.60156	4.19337e-06	0.0039837	IL18R1
ENSG00000115935	16548.7	0.100137	0.0253763	3.94609	7.94366e-05	0.0182576	WIPF1
ENSG00000116151	79.9483	-0.243399	0.0510648	-4.76647	1.87483e-06	0.00222636	MORN1
ENSG00000116678	368.912	0.269205	0.0687054	3.91824	8.91962e-05	0.0184598	LEPR
ENSG00000117500	5402.59	0.115686	0.0329435	3.51164	0.000445358	0.0358551	TMED5
ENSG00000117697	1401.48	0.0994391	0.0281274	3.53531	0.000407304	0.0344605	NSL1
ENSG00000117758	3576.86	0.0971519	0.0253177	3.8373	0.000124393	0.0208541	STX12
ENSG00000118217	5021.58	0.0752861	0.0217839	3.45605	0.000548163	0.038419	ATF6
ENSG00000118495	1564.28	-0.181289	0.039931	-4.54006	5.62387e-06	0.00471413	PLAGL1
ENSG00000118596	1522.06	0.189627	0.0484022	3.91774	8.93845e-05	0.0184598	SLC16A7
ENSG00000119396	5794.53	0.0912249	0.0243863	3.74083	0.000183413	0.0244367	RAB14
ENSG00000119446	1292.85	0.0922177	0.0264515	3.48629	0.000489765	0.0368324	RBM18
ENSG00000119899	776.038	0.106677	0.0312809	3.41029	0.000648927	0.042361	SLC17A5
ENSG00000120885	1593.17	0.762585	0.211242	3.61001	0.000306188	0.0304514	CLU
ENSG00000121316	29217.3	0.174535	0.0501395	3.48098	0.000499581	0.0368862	PLBD1
ENSG00000121481	1023.18	0.117762	0.031004	3.79828	0.000145703	0.0222649	RNF2
ENSG00000122550	773.201	0.103088	0.0231318	4.45654	8.32922e-06	0.00624691	KLHL7
ENSG00000122591	1337.81	0.12145	0.0337537	3.59813	0.000320508	0.0311746	FAM126A
ENSG00000122958	2599.62	0.0893575	0.0267958	3.33476	0.000853725	0.0484134	VPS26A
ENSG00000122965	1112.71	-0.147491	0.0348257	-4.23513	2.28424e-05	0.00910856	RBM19
ENSG00000123610	231.372	0.482115	0.120028	4.0167	5.90193e-05	0.0164907	TNFAIP6
ENSG00000125629	676.239	0.117784	0.032296	3.64701	0.000265314	0.0288605	INSIG2
ENSG00000126602	652.358	-0.13215	0.0356538	-3.70648	0.000210161	0.0265027	TRAP1
ENSG00000126790	232.095	-0.212786	0.0643203	-3.30823	0.000938885	0.0497365	L3HYPDH
ENSG00000126870	376.488	-0.171595	0.0417927	-4.10586	4.02809e-05	0.0124783	WDR60
ENSG00000128590	550.411	0.162956	0.0467491	3.48575	0.000490752	0.0368324	DNAJB9
ENSG00000128951	872.427	-0.137052	0.0320608	-4.27476	1.91343e-05	0.00908879	DUT
ENSG00000128989	3692.07	0.137333	0.0278426	4.93249	8.11887e-07	0.00166345	ARPP19
ENSG00000129422	26.4315	1.4733	0.263812	5.58467	2.34148e-08	0.00011122	MTUS1
ENSG00000130518	230.944	-0.292885	0.0881101	-3.32408	0.000887116	0.0495741	KIAA1683
ENSG00000130544	348.935	0.142316	0.0406246	3.50321	0.000459681	0.0363914	ZNF557
ENSG00000132170	64.3979	0.560896	0.138727	4.04317	5.27325e-05	0.0150288	PPARG
ENSG00000132465	73.1649	0.99642	0.27025	3.68703	0.000226884	0.0269424	JCHAIN
ENSG00000132635	1217.64	-0.255699	0.073229	-3.49177	0.000479828	0.0368324	PCED1A
ENSG00000132825	563.07	0.17063	0.0499234	3.41783	0.000631222	0.0422297	PPP1R3D
ENSG00000133315	49.0641	-0.205656	0.0615497	-3.3413	0.000833877	0.0481288	MACROD1
ENSG00000133460	81.5634	-0.232092	0.0699012	-3.32029	0.000899244	0.0495785	SLC2A11
ENSG00000133466	41.2422	-0.370449	0.110572	-3.35029	0.000807284	0.0472867	C1QTNF6
ENSG00000133731	731.05	0.162712	0.0432532	3.76185	0.000168662	0.0237918	IMPA1
ENSG00000133800	17.718	0.547795	0.128955	4.24794	2.15743e-05	0.00910856	LYVE1
ENSG00000134108	4759.64	0.0859209	0.024217	3.54795	0.000388237	0.0342848	ARL8B
ENSG00000134294	6827.46	0.11996	0.0345026	3.47684	0.000507369	0.0372681	SLC38A2
ENSG00000135211	545.976	0.17129	0.0484636	3.53441	0.000408689	0.0344605	TMEM60
ENSG00000135378	2019.62	0.141786	0.0408675	3.4694	0.000521616	0.0381181	PRRG4
ENSG00000135631	170.83	0.366296	0.105141	3.48386	0.000494239	0.0368324	RAB11FIP5
ENSG00000135838	5291.34	0.138849	0.0349031	3.97814	6.9457e-05	0.0182576	NPL
ENSG00000136717	566.174	-0.486021	0.106088	-4.58131	4.62069e-06	0.00411531	BIN1
ENSG00000136754	4792.31	0.0783675	0.02018	3.88342	0.000102999	0.0190615	ABI1
ENSG00000137094	156.611	-0.303553	0.0771221	-3.936	8.285e-05	0.0183008	DNAJB5
ENSG00000137462	14089	0.122761	0.0341035	3.59965	0.000318642	0.0311746	TLR2
ENSG00000137474	759.147	0.247129	0.0681291	3.62736	0.000286338	0.0293392	MYO7A
ENSG00000137575	24716.4	0.119827	0.0276829	4.32856	1.50088e-05	0.00838861	SDCBP
ENSG00000137747	112.589	-0.156618	0.0449297	-3.48586	0.000490563	0.0368324	TMPRSS13
ENSG00000138061	9218.33	0.276075	0.0726694	3.79906	0.000145244	0.0222649	CYP1B1
ENSG00000138172	2695.12	0.154961	0.04489	3.45201	0.000556434	0.038419	CALHM2
ENSG00000138413	4828.36	0.119918	0.0343769	3.48834	0.000486023	0.0368324	IDH1
ENSG00000138448	1614.5	0.106236	0.0301484	3.52376	0.00042547	0.0352497	ITGAV
ENSG00000138594	3967.17	0.106099	0.0286638	3.70148	0.000214343	0.0265599	TMOD3
ENSG00000138604	1350.27	0.0977425	0.0293286	3.33267	0.000860184	0.0484491	GLCE
ENSG00000139508	1315.19	0.0955378	0.0277734	3.43991	0.000581913	0.0398666	SLC46A3
ENSG00000139725	128.914	-0.258554	0.0664626	-3.89022	0.000100152	0.0189415	RHOF
ENSG00000140022	132.304	-0.379985	0.096115	-3.95344	7.70359e-05	0.0182576	STON2
ENSG00000140030	1730.66	0.18592	0.0553077	3.36156	0.000775041	0.0465494	GPR65
ENSG00000140403	605.621	-0.159027	0.0466128	-3.41167	0.00064567	0.042361	DNAJA4
ENSG00000140511	311.097	-0.673373	0.173106	-3.88995	0.000100266	0.0189415	HAPLN3
ENSG00000140688	763.669	-0.0864765	0.0250171	-3.4567	0.000546832	0.038419	C16orf58
ENSG00000143622	3358.29	0.0977278	0.0275997	3.5409	0.000398759	0.0342848	RIT1
ENSG00000143815	7245.5	0.123366	0.0324963	3.7963	0.00014687	0.0222649	LBR
ENSG00000143878	6682.27	0.277683	0.0715742	3.87966	0.000104604	0.0191103	RHOB
ENSG00000144560	585.539	0.0861433	0.0231835	3.71572	0.000202627	0.0257807	VGLL4
ENSG00000144909	5788.18	0.0901233	0.0272053	3.31271	0.000923952	0.0497365	OSBPL11
ENSG00000146376	1184.85	0.141182	0.0396666	3.55921	0.000371975	0.0341977	ARHGAP18
ENSG00000147650	153.271	0.26194	0.0634019	4.13143	3.60519e-05	0.0120707	LRP12
ENSG00000148154	531.787	0.148451	0.0385214	3.85372	0.000116337	0.0202171	UGCG
ENSG00000148187	987.661	-0.0972004	0.0226682	-4.28796	1.80318e-05	0.0090172	MRRF
ENSG00000149418	4368.17	0.248727	0.0746039	3.33397	0.000856152	0.0484134	ST14
ENSG00000149532	5502.53	-0.0681132	0.0155193	-4.38894	1.13903e-05	0.00737781	CPSF7
ENSG00000151914	1162.78	-0.222142	0.0593848	-3.74073	0.00018349	0.0244367	DST
ENSG00000151929	284.104	0.228251	0.0571353	3.99493	6.4714e-05	0.0173995	BAG3
ENSG00000152207	767.21	-0.204836	0.0613506	-3.33878	0.000841487	0.0483516	CYSLTR2
ENSG00000152582	81.8489	-0.228445	0.0619508	-3.68752	0.000226448	0.0269424	SPEF2
ENSG00000153879	2407.61	0.0991655	0.0224928	4.40877	1.03959e-05	0.00737781	CEBPG
ENSG00000155508	5289.99	0.069517	0.0208412	3.33556	0.000851277	0.0484134	CNOT8
ENSG00000155975	1167.89	0.0959446	0.0272725	3.51799	0.000434826	0.035598	VPS37A
ENSG00000157064	39.1279	0.388435	0.100628	3.86011	0.000113335	0.0200218	NMNAT2
ENSG00000158578	41.6939	1.44311	0.37395	3.85909	0.000113808	0.0200218	ALAS2
ENSG00000158856	73.9519	0.605472	0.178129	3.39907	0.000676157	0.0433737	DMTN
ENSG00000158987	275.533	0.162149	0.0385044	4.21117	2.54054e-05	0.00928273	RAPGEF6
ENSG00000159445	147.877	-0.202544	0.04927	-4.1109	3.94122e-05	0.0124783	THEM4
ENSG00000160214	988.098	-0.116117	0.0318659	-3.64393	0.000268507	0.0289865	RRP1
ENSG00000160229	18.0197	-0.354199	0.0943645	-3.75352	0.000174368	0.0238917	ZNF66
ENSG00000160310	4974.59	-0.0939697	0.0241185	-3.89616	9.77301e-05	0.0189415	PRMT2
ENSG00000162341	3348.13	-0.122336	0.0259019	-4.72305	2.32333e-06	0.00240369	TPCN2
ENSG00000162437	325.008	0.659215	0.157026	4.19814	2.69117e-05	0.00958731	RAVER2
ENSG00000162714	952.275	-0.114151	0.0344918	-3.30951	0.000934587	0.0497365	ZNF496
ENSG00000163449	53.3302	0.303046	0.0859017	3.52782	0.000418993	0.0351215	TMEM169
ENSG00000163605	2404.87	0.0903241	0.0248671	3.63228	0.000280931	0.0290399	PPP4R2
ENSG00000164125	11232.6	0.17765	0.0493848	3.59726	0.000321591	0.0311746	FAM198B
ENSG00000164296	86.7507	0.151732	0.0452375	3.35412	0.000796177	0.0472802	TIGD6
ENSG00000164754	6620.15	0.0808891	0.0222608	3.6337	0.00027939	0.0290399	RAD21
ENSG00000165983	694.489	0.123277	0.0348193	3.54049	0.000399388	0.0342848	PTER
ENSG00000166128	5549.99	0.148939	0.0347659	4.28407	1.83508e-05	0.0090172	RAB8B
ENSG00000166436	938.915	-0.309491	0.0752253	-4.11419	3.88543e-05	0.0124783	TRIM66
ENSG00000167113	731.37	-0.0902696	0.0269596	-3.34833	0.000813	0.0472867	COQ4
ENSG00000167280	2999.81	-0.324784	0.0972064	-3.34118	0.000834233	0.0481288	ENGASE
ENSG00000167447	565.529	0.190433	0.0557657	3.41487	0.000638133	0.042361	SMG8
ENSG00000168092	2500.79	0.103255	0.0281175	3.67226	0.000240413	0.0271895	PAFAH1B2
ENSG00000168214	5440.92	0.0986672	0.0288173	3.42389	0.000617323	0.0415846	RBPJ
ENSG00000168275	392.892	0.174999	0.0506815	3.45292	0.000554561	0.038419	COA6
ENSG00000168615	4131.77	0.142521	0.0390765	3.64723	0.000265082	0.0288605	ADAM9
ENSG00000168803	126.706	-0.151333	0.0400504	-3.77857	0.000157734	0.0229496	ADAL
ENSG00000169193	535.382	0.127553	0.0368948	3.4572	0.000545812	0.038419	CCDC126
ENSG00000169228	867.438	-0.189731	0.0505008	-3.75699	0.000171969	0.0237918	RAB24
ENSG00000170340	942.422	0.214952	0.0573978	3.74495	0.000180431	0.0244367	B3GNT2
ENSG00000170571	11832.7	0.160504	0.0412091	3.89487	9.82522e-05	0.0189415	EMB
ENSG00000170955	165.754	0.546371	0.1134	4.81808	1.4495e-06	0.00206553	PRKCDBP
ENSG00000172687	145.337	-0.238252	0.0690344	-3.45121	0.000558087	0.038419	ZNF738
ENSG00000172794	2167.58	-0.16407	0.0481462	-3.40775	0.000654998	0.042426	RAB37
ENSG00000173597	2693.98	0.322611	0.0743105	4.34139	1.41582e-05	0.00838861	SULT1B1
ENSG00000173890	1137.29	0.22668	0.0616423	3.67735	0.000235672	0.0271895	GPR160
ENSG00000174428	452.372	-0.221121	0.0620201	-3.56532	0.000363412	0.0336274	GTF2IRD2B
ENSG00000174586	30.1972	-0.295899	0.0783149	-3.77832	0.000157889	0.0229496	ZNF497
ENSG00000174840	1007.24	0.0880898	0.0261016	3.37489	0.000738461	0.045358	PDE12
ENSG00000177191	451.73	0.244106	0.0684153	3.56801	0.000359707	0.0336274	B3GNT8
ENSG00000177989	5304.56	-0.281522	0.0834158	-3.37492	0.000738373	0.045358	ODF3B
ENSG00000178035	1847.63	-0.128071	0.0370289	-3.45867	0.000542859	0.038419	IMPDH2
ENSG00000178996	6793.9	0.132894	0.0357515	3.71717	0.000201463	0.0257807	SNX18
ENSG00000179542	816.771	0.184067	0.0548786	3.35408	0.000796298	0.0472802	SLITRK4
ENSG00000179909	46.0597	-0.496433	0.135086	-3.67493	0.000237916	0.0271895	ZNF154
ENSG00000181704	974.813	0.094692	0.0250617	3.77836	0.000157863	0.0229496	YIPF6
ENSG00000182022	12309	0.110821	0.0284246	3.89876	9.66875e-05	0.0189415	CHST15
ENSG00000183019	2389.25	0.281593	0.0715758	3.93419	8.34774e-05	0.0183008	MCEMP1
ENSG00000183049	2949.85	-0.165177	0.0429703	-3.84399	0.000121049	0.0205351	CAMK1D
ENSG00000183458	310.958	-0.291417	0.0705769	-4.12907	3.64239e-05	0.0120707	RP11-958N24.1
ENSG00000184305	20.0678	-0.336355	0.091645	-3.67019	0.00024237	0.027195	CCSER1
ENSG00000184428	742.926	-0.159678	0.0472022	-3.38286	0.000717355	0.0450322	TOP1MT
ENSG00000184500	96.4801	0.411465	0.0974624	4.22178	2.42378e-05	0.00914107	PROS1
ENSG00000184787	4161.21	-0.111148	0.0294429	-3.77503	0.000159988	0.0229496	UBE2G2
ENSG00000184916	57.2086	-0.408194	0.115425	-3.53646	0.000405529	0.0344605	JAG2
ENSG00000185291	494.795	-0.308967	0.0901131	-3.42866	0.000606574	0.0411604	IL3RA
ENSG00000185305	626.336	0.165884	0.0366405	4.52735	5.97293e-06	0.00472857	ARL15
ENSG00000185347	659.983	-0.288277	0.0832052	-3.46465	0.000530929	0.038419	C14orf80
ENSG00000185432	7072.33	0.152829	0.0395239	3.86676	0.000110291	0.0198942	METTL7A
ENSG00000185596	913.394	-0.192553	0.0504795	-3.81448	0.00013647	0.0218506	WASH3P
ENSG00000185650	13059	0.182746	0.0528407	3.45844	0.000543306	0.038419	ZFP36L1
ENSG00000188021	2243.7	0.111427	0.0304616	3.65796	0.000254234	0.0283034	UBQLN2
ENSG00000188211	98.0598	-0.307228	0.07243	-4.24172	2.21812e-05	0.00910856	NCR3LG1
ENSG00000188536	329.823	1.23025	0.323598	3.8018	0.00014365	0.0222649	HBA2
ENSG00000188725	1180.6	0.129775	0.0378287	3.4306	0.000602244	0.0410621	SMIM15
ENSG00000188917	975.366	-0.0624502	0.018825	-3.31741	0.000908552	0.0496048	TRMT2B
ENSG00000189221	68.145	1.34245	0.315507	4.2549	2.09138e-05	0.00910856	MAOA
ENSG00000189283	76.3135	-0.175612	0.0464177	-3.78329	0.000154768	0.0229496	FHIT
ENSG00000196405	2809.18	-0.203061	0.0550691	-3.68739	0.000226568	0.0269424	EVL
ENSG00000196950	540.216	0.128597	0.0388238	3.31232	0.00092527	0.0497365	SLC39A10
ENSG00000197599	158.116	-0.387066	0.10829	-3.57436	0.000351084	0.0331973	CCDC154
ENSG00000197930	4167.37	0.154289	0.0380024	4.05999	4.90752e-05	0.0145692	ERO1A
ENSG00000198513	22.8136	0.40042	0.104106	3.84626	0.000119934	0.0205351	ATL1
ENSG00000198744	187.096	2.03608	0.21704	9.38114	6.52656e-21	9.30034e-17	MTCO3P12
ENSG00000198752	2644.1	-0.0980645	0.027664	-3.54485	0.000392842	0.0342848	CDC42BPB
ENSG00000203644	495.56	0.165284	0.0486093	3.40025	0.000673234	0.0433737	RP11-332M2.1
ENSG00000204439	1084.7	0.0835341	0.024501	3.40942	0.000651022	0.042361	C6orf47
ENSG00000205903	4244.98	-0.120926	0.0364237	-3.31999	0.000900221	0.0495785	ZNF316
ENSG00000211898	97.1596	0.7341	0.218261	3.3634	0.000769894	0.0464873	IGHD
ENSG00000213625	5027.36	0.0954818	0.0269482	3.54317	0.000395354	0.0342848	LEPROT
ENSG00000213699	1654.41	0.0985972	0.0292518	3.37064	0.000749942	0.0456248	SLC35F6
ENSG00000214022	4101.4	-0.128056	0.0325912	-3.92914	8.52489e-05	0.0183911	REPIN1
ENSG00000214063	1733.68	-0.17812	0.0527176	-3.37875	0.000728172	0.045115	TSPAN4
ENSG00000215458	2607.03	-0.167961	0.0478847	-3.50761	0.000452157	0.036198	AATBC
ENSG00000226124	103.781	-0.277111	0.0641818	-4.3176	1.57737e-05	0.00838861	FTCDNL1
ENSG00000226287	138.673	-0.161091	0.045408	-3.54762	0.000388728	0.0342848	TMEM191A
ENSG00000228794	158.672	-0.112294	0.0332209	-3.38022	0.000724278	0.0450697	LINC01128
ENSG00000230438	132.975	-0.484185	0.123337	-3.92572	8.64706e-05	0.0183911	SERPINB9P1
ENSG00000230487	197.35	-0.153053	0.0459892	-3.32802	0.000874643	0.0490695	PSMG3-AS1
ENSG00000232677	50.6381	-0.440371	0.127561	-3.45224	0.000555949	0.038419	LINC00665
ENSG00000233864	97.2076	1.81304	0.305134	5.94179	2.81923e-09	2.0087e-05	TTTY15
ENSG00000238103	165.773	-0.3246	0.0956961	-3.39198	0.000693883	0.0439459	RPL9P7
ENSG00000241015	350.102	-0.18991	0.0480478	-3.95252	7.73323e-05	0.0182576	TPM3P9
ENSG00000244731	22.2785	-0.530591	0.128283	-4.1361	3.53259e-05	0.0120707	C4A
ENSG00000244734	1701.85	1.03671	0.306683	3.38038	0.000723844	0.0450697	HBB
ENSG00000247627	27.9273	0.608935	0.165328	3.68318	0.00023034	0.0271268	MTND4P12
ENSG00000249700	41.3321	-0.279375	0.0781721	-3.57385	0.000351775	0.0331973	SRD5A3-AS1
ENSG00000250510	2211.76	-0.194341	0.0411763	-4.71974	2.36152e-06	0.00240369	GPR162
ENSG00000255760	52.9967	-0.456822	0.115508	-3.9549	7.65682e-05	0.0182576	RP11-428G5.5
ENSG00000258521	41.7527	-0.480687	0.135438	-3.54913	0.000386503	0.0342848	RP11-638I2.9
ENSG00000260077	390.379	-0.202505	0.0557014	-3.63555	0.000277389	0.0290399	RP11-254F7.2
ENSG00000260267	94.5766	-0.163084	0.0427165	-3.81781	0.00013464	0.0218506	RP11-452L6.5
ENSG00000260401	382.81	-0.23747	0.0638758	-3.71768	0.00020106	0.0257807	RP11-800A3.4
ENSG00000260929	43.0998	-0.281007	0.0802124	-3.50329	0.000459554	0.0363914	RP11-327F22.1
ENSG00000267364	104.852	0.228576	0.0690212	3.31168	0.000927362	0.0497365	RP11-47L3.1
ENSG00000270629	3100.35	-0.146502	0.0366542	-3.99686	6.41883e-05	0.0173995	NBPF14
ENSG00000272447	79.2254	-0.303866	0.0832335	-3.65077	0.000261455	0.0288605	RP11-182L21.6
ENSG00000272693	27.7412	-0.209453	0.0598555	-3.4993	0.000466478	0.0367255	RP11-479O9.4
ENSG00000275023	4883.73	-0.115907	0.0326874	-3.54592	0.000391242	0.0342848	MLLT6
ENSG00000275209	17.2893	-1.39143	0.372743	-3.73294	0.000189259	0.0249716	FP236383.4
ENSG00000279873	48.3323	-0.314645	0.0922489	-3.41083	0.000647661	0.042361	LINC01126
ENSG00000279930	28.3874	-0.438708	0.12673	-3.46176	0.000536664	0.038419	LA16c-312E8.4

### Sheet: Table 18B GOBP_C1&C2_6MP
term	name	nAnno	nOverlap	fc	zscore	pvalue	adjp	or	CIl	CIu	distance	namespace	members_Overlap	members_Anno
GO:0043312	neutrophil degranulation	482	18	4.56	7.2	8.2e-08	1.8e-06	5.25	2.99	8.76	6	GOBP	ARMC8, CTSA, HBB, IDH1, ITGAV, LTA4H, MAPK14, MCEMP1, METTL7A, PAFAH1B2, RAB14, RAB27A, RETN, SDCBP, TIMP2, TLR2, TNFAIP6, TOLLIP	A1BG, ABCA13, ACAA1, ACLY, ACPP, ACTR10, ACTR1B, ACTR2, ADA2, ADAM10, ADAM8, ADGRE3, ADGRE5, ADGRG3, AGA, AGL, AGPAT2, AHSG, ALAD, ALDH3B1, ALDOA, ALDOC, ALOX5, AMPD3, ANO6, ANPEP, ANXA2, ANXA3, AOC1, AP1M1, AP2A2, APAF1, APEH, APRT, ARG1, ARHGAP45, ARHGAP9, ARL8A, ARMC8, ARPC5, ARSA, ARSB, ASAH1, ATAD3B, ATG7, ATP11A, ATP11B, ATP6AP2, ATP6V0A1, ATP6V0C, ATP6V1D, ATP8A1, ATP8B4, AZU1, B2M, B4GALT1, BIN2, BPI, BRI3, BST1, BST2, C16orf62, C1orf35, C3, C3AR1, C5AR1, C6orf120, CAB39, CALML5, CAMP, CAND1, CANT1, CAP1, CAPN1, CAT, CCT2, CCT8, CD14, CD177, CD300A, CD33, CD36, CD44, CD47, CD53, CD55, CD58, CD59, CD63, CD68, CD93, CDA, CDK13, CEACAM1, CEACAM3, CEACAM6, CEACAM8, CEP290, CFD, CFP, CHI3L1, CHIT1, CHRNB4, CKAP4, CLEC12A, CLEC4C, CLEC4D, CLEC5A, CMTM6, CNN2, COMMD3, COMMD9, COPB1, COTL1, CPNE1, CPNE3, CPPED1, CR1, CRACR2A, CREG1, CRISP3, CRISPLD2, CSNK2B, CST3, CSTB, CTSA, CTSB, CTSC, CTSD, CTSG, CTSH, CTSS, CTSZ, CXCL1, CXCR1, CXCR2, CYB5R3, CYBA, CYBB, CYFIP1, CYSTM1, DBNL, DDOST, DDX3X, DEFA1, DEFA1B, DEFA4, DEGS1, DERA, DGAT1, DIAPH1, DNAJC13, DNAJC3, DNAJC5, DNASE1L1, DOCK2, DOK3, DPP7, DSC1, DSG1, DSN1, DSP, DYNC1H1, DYNC1LI1, DYNLL1, DYNLT1, EEF1A1, EEF2, ELANE, ENPP4, EPX, ERP44, FABP5, FAF2, FCAR, FCER1G, FCGR2A, FCGR3B, FCN1, FGL2, FGR, FLG2, FOLR3, FPR1, FPR2, FRK, FRMPD3, FTH1, FTL, FUCA1, FUCA2, GAA, GALNS, GCA, GDI2, GGH, GHDC, GLA, GLB1, GLIPR1, GM2A, GMFG, GNS, GOLGA7, GPI, GPR84, GRN, GSDMD, GSN, GSTP1, GUSB, GYG1, HBB, HEBP2, HEXB, HGSNAT, HK3, HLA-H, HMGB1, HMOX2, HP, HPSE, HRNR, HSP90AA1, HSP90AB1, HSPA1A, HSPA1B, HSPA6, HSPA8, HUWE1, HVCN1, IDH1, IGF2R, ILF2, IMPDH1, IMPDH2, IQGAP1, IQGAP2, IST1, ITGAL, ITGAM, ITGAV, ITGAX, ITGB2, JUP, KCMF1, KCNAB2, KPNB1, KRT1, LAIR1, LAMP1, LAMP2, LAMTOR1, LAMTOR2, LAMTOR3, LCN2, LGALS3, LILRA3, LILRB2, LILRB3, LPCAT1, LRG1, LRMP, LRRC7, LTA4H, LTF, LYZ, MAGT1, MAN2B1, MANBA, MAPK1, MAPK14, MCEMP1, METTL7A, MGAM, MGST1, MIF, MLEC, MME, MMP25, MMP8, MMP9, MNDA, MOSPD2, MPO, MS4A3, MVP, NAPRT, NBEAL2, NCKAP1L, NCSTN, NDUFC2, NEU1, NFAM1, NFASC, NFKB1, NHLRC3, NIT2, NME2, NPC2, NRAS, OLFM4, OLR1, ORM1, ORM2, ORMDL3, OSCAR, OSTF1, P2RX1, PA2G4, PADI2, PAFAH1B2, PDAP1, PDXK, PECAM1, PFKL, PGAM1, PGLYRP1, PGM1, PGM2, PGRMC1, PIGR, PKM, PKP1, PLAC8, PLAU, PLAUR, PLD1, PLEKHO2, PNP, PPBP, PPIA, PPIE, PRCP, PRDX4, PRDX6, PRG2, PRG3, PRKCD, PRSS2, PRSS3, PRTN3, PSAP, PSEN1, PSMA2, PSMA5, PSMB1, PSMB7, PSMC2, PSMC3, PSMD1, PSMD11, PSMD12, PSMD13, PSMD14, PSMD2, PSMD3, PSMD6, PSMD7, PTAFR, PTGES2, PTPN6, PTPRB, PTPRC, PTPRJ, PTPRN2, PTX3, PYCARD, PYGB, PYGL, QPCT, QSOX1, RAB10, RAB14, RAB18, RAB24, RAB27A, RAB31, RAB37, RAB3A, RAB3D, RAB44, RAB4B, RAB5B, RAB5C, RAB6A, RAB7A, RAB9B, RAC1, RAP1A, RAP1B, RAP2B, RAP2C, RETN, RHOA, RHOF, RHOG, RNASE2, RNASE3, RNASET2, ROCK1, S100A11, S100A12, S100A7, S100A8, S100A9, S100P, SCAMP1, SDCBP, SELL, SERPINA1, SERPINA3, SERPINB1, SERPINB10, SERPINB12, SERPINB3, SERPINB6, SIGLEC14, SIGLEC5, SIGLEC9, SIRPA, SIRPB1, SLC11A1, SLC15A4, SLC27A2, SLC2A3, SLC2A5, SLC44A2, SLCO4C1, SLPI, SNAP23, SNAP25, SNAP29, SPTAN1, SRP14, STBD1, STK10, STK11IP, STOM, STXBP2, STXBP3, SURF4, SVIP, SYNGR1, TARM1, TBC1D10C, TCIRG1, TCN1, TICAM2, TIMP2, TLR2, TMBIM1, TMC6, TMEM173, TMEM179B, TMEM30A, TMEM63A, TNFAIP6, TNFRSF1B, TOLLIP, TOM1, TRAPPC1, TRPM2, TSPAN14, TTR, TUBB, TUBB4B, TXNDC5, TYROBP, UBR4, UNC13D, VAMP2, VAMP7, VAMP8, VAPA, VAT1, VCL, VCP, VNN1, XRCC5, XRCC6, YPEL5
GO:0006914	autophagy	108	5	5.65	4.41	0.0019	0.014	6.06	1.9	15	2	GOBP	PIK3CB, TOLLIP, UBQLN2, USP10, VMP1	ABL1, ANXA7, ARSB, ATG10, ATG4B, ATG4C, ATG5, ATG7, BECN1, BECN2, BNIP1, C19orf12, C9orf72, CHMP2B, CHMP4B, CLEC16A, CLTC, CTSD, DAP, DRAM1, DRAM2, EVA1A, FNBP1L, FOXO1, GABARAPL2, GABARAPL3, HAP1, HDAC6, HMGB1, IFI16, IRGM, ITGB4, LRRK2, LRSAM1, MAP1LC3B, MAP1LC3B2, MAP1S, NAPSA, NHLRC1, NPC1, NRBF2, OPTN, PARK7, PGA3, PGA4, PGA5, PGC, PHF23, PIK3C3, PIK3CB, PLEKHM1, PTPN22, RAB12, RAB1A, RAB1B, RAB24, RAB33B, RAB39A, RB1CC1, RGS19, RNF185, RNF41, RUBCN, S100A8, S100A9, SH3GLB1, SIRT2, SQSTM1, SRPX, STK11, SUPT20H, TBC1D17, TBC1D25, TBC1D5, TECPR1, TECPR2, TFEB, TIGAR, TM9SF1, TMBIM6, TMEM208, TMEM59, TOLLIP, TP53, TRIM17, TRIM5, UBQLN2, UBQLN4, ULK1, ULK2, ULK3, USP10, USP13, UVRAG, VCP, VMP1, VPS11, VPS13A, VPS18, VPS39, VPS41, VPS51, VTI1A, WDR24, WDR45, WIPI1, XBP1, ZKSCAN3
GO:0001525	angiogenesis	215	7	3.97	3.99	0.002	0.014	4.24	1.65	9.14	3	GOBP	CYP1B1, ELK3, ITGAV, LEPR, MAPK14, RBPJ, RHOB	AAMP, ACKR3, ACVRL1, ADAM15, ADAM8, ADGRG1, ADM2, AGGF1, AIMP1, ANG, ANGPT2, ANGPT4, ANGPTL3, ANGPTL4, ANGPTL6, ANPEP, ANXA2, APOD, APOLD1, ARHGAP22, ARHGAP24, ATP5B, ATPIF1, BCAS3, C1GALT1, CALCRL, CAV1, CCL2, CEACAM1, CIB1, CLIC4, COL15A1, COL18A1, COL4A2, COL8A1, COL8A2, CSPG4, CTGF, CXCL17, CXCL8, CXCR3, CYP1B1, DAB2IP, DLL4, ECM1, ECSCR, EFNA1, EGF, EGFL7, EIF2AK3, ELK3, ENPEP, EPAS1, EPGN, EPHA1, EPHB1, EPHB2, EPHB3, EPHB4, ERAP1, EREG, ESM1, FAP, FGF1, FGF10, FGF18, FGF6, FGF9, FGFR1, FGFR2, FLT1, FMNL3, FN1, FZD5, FZD8, GDF2, GJA5, GPI, HAND1, HAND2, HEY1, HIF1A, HIF3A, HMOX1, HOXA3, HOXA7, HOXB13, HOXB3, HRG, HS6ST1, HSPG2, HTATIP2, ID1, IL18, ITGA5, ITGAV, JAG1, JAM3, JUN, KDR, KLF5, KRIT1, LAMA5, LEP, LEPR, MAPK14, MCAM, MED1, MEIS1, MEOX2, MFGE8, MMP14, MMP19, MMP2, MMRN2, MYDGF, MYH9, NAA15, NCL, NDNF, NOS3, NOV, NOX1, NOX5, NRCAM, NRP1, NRP2, NUS1, OVOL2, PDCD10, PDCD6, PDCL3, PDE3B, PDGFA, PGF, PIK3CA, PIK3CG, PIK3R6, PKNOX1, PLCD1, PLCD3, PLXDC1, PLXND1, PNPLA6, POFUT1, PRKCA, PRKD1, PRKD2, PRKX, PROK1, PROK2, PTEN, PTGS2, PTK2, PTK2B, PTPRB, RAMP1, RAMP2, RAPGEF3, RASIP1, RBPJ, RHOB, RNF213, ROBO4, RORA, S100A7, S1PR1, SAT1, SCG2, SEMA4A, SERPINE1, SETD2, SH2D2A, SHB, SHC1, SIRT1, SLC12A6, SOX17, SOX18, SRPK2, SRPX2, STAB2, SYK, TAL1, TBX1, TBX4, TEK, TGFB2, TGFBI, THSD7A, THY1, TIE1, TMEM100, TMPRSS6, TNFAIP2, TNFRSF12A, TNFSF12, TSPAN12, TYMP, UBP1, UNC5B, VASH1, VAV2, VAV3, VEGFA, VEGFB, VEGFC, VEGFD, VEZF1, WARS, WASF2, WNT7A, XBP1, ZC3H12A, ZNF304
GO:0006898	receptor-mediated endocytosis	205	6	3.57	3.37	0.0069	0.038	3.77	1.34	8.58	6	GOBP	HBA2, HBB, JCHAIN, LRP12, PICALM, WASF1	ACKR2, ACKR4, ADRB2, ADRB3, ALB, AMBP, AMN, AP1S1, AP2A1, AP2A2, AP2B1, AP2M1, AP2S1, APOA1, APOB, APOBR, APOE, APOL1, ARHGAP27, ASGR1, ASGR2, CALR, CAP1, CD14, CD163, CD163L1, CD207, CD36, CD5, CD5L, CD6, CES3, CETP, CFI, CLEC9A, CLN3, CLTA, CLTC, CLTCL1, COLEC11, COLEC12, CTTN, CUBN, CXCL16, DAB2, DBNL, DMBT1, DNAJC6, DNM1, DNM2, ENDOU, ENPP1, ENPP2, ENPP3, FCGR1A, FCGR1B, FOLR1, FOLR2, GAK, HBA1, HBA2, HBB, HHIPL1, HIP1R, HP, HPR, HPX, HSP90AA1, HSP90B1, HSPH1, HYOU1, IGF2R, IGHA1, IGHA2, IGHV1-69, IGHV1OR15-1, IGHV2-5, IGHV2-70, IGHV3-11, IGHV3-13, IGHV3-23, IGHV3-30, IGHV3-33, IGHV3-48, IGHV3-53, IGHV3-7, IGHV3-9, IGHV4-34, IGHV4-39, IGHV4-59, IGKC, IGKV1-12, IGKV1-16, IGKV1-17, IGKV1-39, IGKV1-5, IGKV1D-12, IGKV1D-33, IGKV1D-39, IGKV2-28, IGKV2-29, IGKV2-30, IGKV2-40, IGKV2D-28, IGKV2D-30, IGKV3-15, IGKV3-20, IGKV3D-11, IGKV3D-20, IGKV4-1, IGKV5-2, IGLC1, IGLC6, IGLC7, IGLV1-40, IGLV1-44, IGLV1-47, IGLV1-51, IGLV2-11, IGLV2-14, IGLV2-23, IGLV2-8, IGLV3-1, IGLV3-19, IGLV3-21, IGLV3-25, IGLV3-27, IGLV6-57, IGLV7-43, ILDR1, JCHAIN, LDLR, LDLRAD3, LDLRAP1, LGALS3BP, LIPA, LOXL2, LOXL3, LOXL4, LRP1, LRP10, LRP12, LRP1B, LRP2, LRP3, LRP8, LSR, M6PR, MARCO, MASP1, MEGF10, MICALL1, MRC1, MSR1, NCEH1, NLGN3, NPC1, NPC2, OLR1, PCSK9, PDLIM7, PGBD1, PI4KB, PICALM, PIKFYVE, PLA2R1, PPT1, PRG4, PRSS12, RABEPK, REPS1, SAA1, SBSPON, SCARA3, SCARA5, SCARB1, SCARF1, SCART1, SCGB3A2, SFTPD, SNX17, SNX9, SOAT1, SOAT2, SORL1, SPARC, SSC4D, SSC5D, STAB1, STAB2, SUSD2, TFR2, TGFBR2, TINAG, TINAGL1, TMEM108, TMPRSS13, TMPRSS15, TMPRSS2, TMPRSS3, TMPRSS4, TMPRSS5, VLDLR, VTN, WASF1
