## Supplementary material for "Peripheral monocyte transcriptomics associated with immune checkpoint blockade outcomes in metastatic melanoma": Sup Tables 19-22

### Sheet: Table 19 Monocyte_groups
p_val	avg_log2FC	pct.1	pct.2	p_val_adj	cluster	gene
0	2.34629	0.864	0.632	0	Classical1	MTRNR2L8
0	0.475685	1	0.999	0	Classical1	GAPDH
0	0.000970986	0.134	0.27	0	Classical1	AK5
4.01657e-287	0.253238	1	0.998	8.03315e-284	Classical1	RPS15A
6.37327e-264	0.550027	0.999	0.997	1.27465e-260	Classical1	S100A8
1.45986e-259	0.00447963	0.476	0.299	2.91972e-256	Classical1	PPM1J
1.01159e-255	0.538851	1	0.999	2.02319e-252	Classical1	S100A9
8.99877e-250	0.642047	0.96	0.93	1.79975e-246	Classical1	MTRNR2L12
8.11629e-236	0.00203818	0.289	0.114	1.62326e-232	Classical1	RIBC1
1.44487e-232	0.575265	0.982	0.97	2.88973e-229	Classical1	S100A12
2.06818e-232	0.000184338	0.42	0.229	4.13636e-229	Classical1	LRRC34
9.28792e-232	0.0237518	0.55	0.352	1.85758e-228	Classical1	NR2F6
4.04436e-230	0.217374	1	1	8.08872e-227	Classical1	RPS28
3.27973e-225	0.253439	1	0.996	6.55946e-222	Classical1	RPL7A
1.23649e-223	0.41157	0.974	0.926	2.47298e-220	Classical1	RPL36A
2.14241e-223	0.00408138	0.433	0.264	4.28482e-220	Classical1	ATL1
6.94331e-216	0.276623	0.999	0.997	1.38866e-212	Classical1	RPS18
3.37747e-214	0.227933	1	0.999	6.75494e-211	Classical1	RPL8
6.43692e-211	0.234403	0.999	0.998	1.28738e-207	Classical1	RPL6
8.38414e-207	0.000902132	0.397	0.212	1.67683e-203	Classical1	NRTN
7.79235e-203	0.000516804	0.395	0.225	1.55847e-199	Classical1	TMPRSS5
3.84945e-201	0.000509381	0.274	0.105	7.6989e-198	Classical1	CTC-550B14.7
6.68665e-198	0.0102158	0.468	0.292	1.33733e-194	Classical1	CD109
1.01662e-195	0.231477	0.999	0.998	2.03323e-192	Classical1	RPS3
7.84047e-195	0.217647	1	0.999	1.56809e-191	Classical1	RPLP2
1.6544e-192	0.000640054	0.233	0.094	3.30879e-189	Classical1	MLXIPL
1.82147e-192	0.0133483	0.522	0.366	3.64295e-189	Classical1	AC109826.1
2.46561e-190	0.266103	0.998	0.996	4.93121e-187	Classical1	RPS6
8.79387e-190	1.15352e-05	0.43	0.238	1.75877e-186	Classical1	ANGPTL6
1.09032e-184	0.183601	1	0.999	2.18065e-181	Classical1	RPS15
9.73252e-182	0.000308812	0.184	0.351	1.9465e-178	Classical1	C16orf46
7.66884e-181	0.211589	1	0.998	1.53377e-177	Classical1	RPS7
2.18904e-180	0.188387	1	1	4.37807e-177	Classical1	RPL13
4.00403e-173	0.217007	1	0.999	8.00807e-170	Classical1	RPL41
2.86408e-164	0.519522	0.861	0.829	5.72816e-161	Classical1	PLBD1
5.82545e-164	0.213174	1	0.999	1.16509e-160	Classical1	RPS21
2.34364e-162	0.00410312	0.51	0.377	4.68728e-159	Classical1	SLPI
8.77886e-156	0.275702	0.998	0.993	1.75577e-152	Classical1	RPS29
2.1453e-148	0.00320781	0.387	0.236	4.2906e-145	Classical1	PLA2G2C
6.42595e-147	0.19846	0.999	0.998	1.28519e-143	Classical1	RPL36
2.44952e-139	0.000100087	0.211	0.306	4.89904e-136	Classical1	KIF26B
2.12313e-138	0.256157	0.998	0.998	4.24626e-135	Classical1	VIM
5.59032e-133	0.538813	0.661	0.547	1.11806e-129	Classical1	CES1
1.5076e-131	0.255833	0.989	0.981	3.01521e-128	Classical1	RPL10A
2.13165e-130	0.235648	0.996	0.992	4.26331e-127	Classical1	ACTG1
1.8822e-124	0.270346	0.991	0.988	3.76441e-121	Classical1	RPLP0
1.64219e-123	0.379755	0.873	0.829	3.28438e-120	Classical1	PLP2
1.16622e-121	0.276289	0.92	0.862	2.33244e-118	Classical1	RPS10
1.89459e-119	0.0045726	0.41	0.267	3.78918e-116	Classical1	INTU
3.59145e-119	0.191683	0.998	0.997	7.1829e-116	Classical1	RPL15
8.61601e-119	0.235364	0.992	0.989	1.7232e-115	Classical1	RPL3
1.89417e-117	0.00120836	0.374	0.249	3.78835e-114	Classical1	ZNF507
1.5776e-116	0.243473	0.986	0.981	3.1552e-113	Classical1	RPL5
1.26153e-115	0.0588894	0.518	0.405	2.52305e-112	Classical1	SLCO4C1
4.68732e-114	0.00138542	0.254	0.344	9.37465e-111	Classical1	GUCY2C
2.06245e-111	0.000354514	0.141	0.214	4.12489e-108	Classical1	GRM2
1.27512e-110	0.00220491	0.379	0.226	2.55025e-107	Classical1	TVP23A
1.9775e-108	0.362888	0.713	0.638	3.95501e-105	Classical1	RNASE2
3.07489e-102	0.0450367	0.577	0.469	6.14978e-99	Classical1	ICAM4
6.96516e-101	0.254214	0.978	0.963	1.39303e-97	Classical1	RPSA
8.98914e-101	0.199022	0.999	0.995	1.79783e-97	Classical1	AC090498.1
1.64035e-99	0.000470196	0.456	0.361	3.2807e-96	Classical1	ABLIM1
6.48305e-98	0.181783	0.999	0.999	1.29661e-94	Classical1	RPL12
1.50935e-97	0.299428	0.931	0.893	3.01871e-94	Classical1	CEBPD
5.06738e-97	0.000347076	0.346	0.225	1.01348e-93	Classical1	PIP5KL1
1.76169e-96	0.127401	1	1	3.52338e-93	Classical1	RPL34
7.25809e-96	0.00495253	0.447	0.332	1.45162e-92	Classical1	AGBL3
1.20065e-95	0.147482	1	1	2.4013e-92	Classical1	RPS12
2.41285e-94	0.153972	1	0.998	4.8257e-91	Classical1	RPL18
1.62211e-93	0.00420985	0.412	0.297	3.24422e-90	Classical1	KCNG2
9.75153e-92	0.156895	1	0.999	1.95031e-88	Classical1	RPS23
1.23278e-90	0.0888431	0.593	0.498	2.46555e-87	Classical1	MS4A4A
1.89579e-87	0.00500689	0.261	0.352	3.79157e-84	Classical1	COCH
5.54005e-86	0.0222453	0.519	0.386	1.10801e-82	Classical1	GSTM1
1.4127e-85	0.1196	1	1	2.8254e-82	Classical1	RPL39
3.46344e-85	0.00123809	0.539	0.444	6.92687e-82	Classical1	LPL
6.76656e-85	0.00162558	0.306	0.2	1.35331e-81	Classical1	PRSS27
7.63463e-85	0.00197602	0.39	0.287	1.52693e-81	Classical1	SLC2A5
9.29046e-84	0.000644629	0.245	0.322	1.85809e-80	Classical1	CTD-2267D19.3
1.71389e-82	0.00554361	0.265	0.172	3.42777e-79	Classical1	RP11-404O13.5
1.36509e-80	0.222281	0.993	0.992	2.73017e-77	Classical1	LGALS1
3.60835e-80	0.124065	1	1	7.21671e-77	Classical1	RPS13
1.80255e-77	0.0105619	0.538	0.431	3.6051e-74	Classical1	SLC1A3
4.6954e-77	0.0044127	0.204	0.281	9.3908e-74	Classical1	SH3RF3
2.14572e-76	0.000685258	0.46	0.342	4.29145e-73	Classical1	RP11-156K13.3
8.07828e-76	0.00697645	0.435	0.339	1.61566e-72	Classical1	SEMA6A-AS1
2.79788e-72	0.00094799	0.381	0.253	5.59577e-69	Classical1	RP11-114N19.3
9.42491e-72	0.0358977	0.481	0.377	1.88498e-68	Classical1	SEL1L3
1.06465e-71	0.136993	1	1	2.1293e-68	Classical1	RPL10
5.34065e-70	0.311397	0.827	0.795	1.06813e-66	Classical1	MGST1
8.35406e-70	0.213015	0.97	0.965	1.67081e-66	Classical1	EEF1B2
1.27734e-67	0.0893317	0.544	0.435	2.55468e-64	Classical1	FLT3
7.80612e-67	0.0126954	0.426	0.314	1.56122e-63	Classical1	HOMER2
2.68502e-66	0.00685557	0.46	0.35	5.37004e-63	Classical1	ZNF2
3.62077e-66	0.167446	0.987	0.982	7.24154e-63	Classical1	RPS5
8.2436e-65	0.0756867	0.578	0.508	1.64872e-61	Classical1	IL1R2
1.48399e-64	0.0107601	0.349	0.244	2.96798e-61	Classical1	ENHO
3.96219e-64	0.00123093	0.338	0.261	7.92438e-61	Classical1	FLT1
1.11274e-63	0.00452368	0.457	0.374	2.22548e-60	Classical1	RP11-25K19.1
2.27746e-62	0.0488734	0.492	0.379	4.55492e-59	Classical1	MAGEF1
4.87904e-62	0.0115195	0.521	0.424	9.75808e-59	Classical1	SCGB3A2
1.00038e-61	0.000178035	0.35	0.23	2.00075e-58	Classical1	TNFRSF21
1.59206e-61	0.02421	0.481	0.4	3.18411e-58	Classical1	RP11-245G13.2
4.92984e-61	0.00734587	0.4	0.276	9.85969e-58	Classical1	HIST1H4F
7.1487e-61	0.135262	0.517	0.404	1.42974e-57	Classical1	LINC00482
3.17612e-60	0.132553	0.998	0.997	6.35224e-57	Classical1	RPS4X
1.73387e-59	0.122304	1	0.999	3.46773e-56	Classical1	RPS8
1.98106e-59	0.00251753	0.368	0.27	3.96211e-56	Classical1	FILIP1L
5.85211e-59	0.00421275	0.4	0.308	1.17042e-55	Classical1	LRRC49
1.33171e-58	0.160066	0.991	0.982	2.66342e-55	Classical1	VCAN
8.19911e-58	0.344478	0.715	0.662	1.63982e-54	Classical1	ALOX5AP
9.14795e-58	0.0103487	0.513	0.411	1.82959e-54	Classical1	PLA2G12A
3.13638e-57	0.0872701	0.526	0.423	6.27276e-54	Classical1	C1orf54
1.06019e-56	0.00123934	0.509	0.405	2.12038e-53	Classical1	ABCB9
1.37499e-56	0.0252383	0.52	0.412	2.74997e-53	Classical1	NFIA
2.14535e-56	0.296182	0.827	0.804	4.2907e-53	Classical1	CDA
4.33544e-56	0.171062	0.995	0.992	8.67089e-53	Classical1	S100A10
1.30478e-55	0.197268	0.577	0.496	2.60955e-52	Classical1	CLU
6.67757e-54	0.00259972	0.231	0.288	1.33551e-50	Classical1	MREG
1.88592e-52	0.166135	0.971	0.951	3.77184e-49	Classical1	UQCR11
5.69345e-51	0.00258036	0.337	0.24	1.13869e-47	Classical1	CECR2
3.807e-50	0.008175	0.476	0.394	7.614e-47	Classical1	PROS1
1.95407e-49	0.000499834	0.406	0.296	3.90815e-46	Classical1	UBXN10-AS1
3.69726e-49	0.00457007	0.296	0.21	7.39451e-46	Classical1	BCL7A
4.93137e-49	0.189823	0.925	0.92	9.86275e-46	Classical1	LTA4H
1.29212e-48	0.1694	0.491	0.383	2.58425e-45	Classical1	F5
1.30767e-48	0.00475672	0.414	0.308	2.61533e-45	Classical1	SOX15
7.39296e-48	0.146123	0.966	0.962	1.47859e-44	Classical1	ANXA2
4.60439e-47	0.0616328	0.444	0.348	9.20878e-44	Classical1	RNASE1
9.07027e-47	0.004142	0.366	0.283	1.81405e-43	Classical1	STX18-AS1
2.09701e-46	0.00170944	0.321	0.238	4.19402e-43	Classical1	UST
1.43304e-45	0.00746678	0.426	0.325	2.86609e-42	Classical1	SMARCA5-AS1
1.54239e-45	0.119458	0.999	0.997	3.08478e-42	Classical1	RPL21
1.63364e-45	0.189087	0.489	0.401	3.26728e-42	Classical1	FCER1A
3.43478e-44	0.00176762	0.304	0.209	6.86956e-41	Classical1	ACSM1
1.78499e-42	0.00151476	0.453	0.383	3.56997e-39	Classical1	HIST1H2AG
2.2011e-42	0.00242772	0.379	0.299	4.40219e-39	Classical1	ANO7
9.16406e-42	0.203774	0.697	0.617	1.83281e-38	Classical1	HEBP2
3.17218e-41	0.00162808	0.434	0.325	6.34436e-38	Classical1	TUBGCP4
4.73134e-41	7.97091e-05	0.491	0.4	9.46269e-38	Classical1	NEDD8-MDP1
3.69437e-40	0.137204	0.989	0.977	7.38873e-37	Classical1	RPL13A
5.8742e-40	0.0847251	0.999	0.998	1.17484e-36	Classical1	RPS19
8.63406e-40	0.00587471	0.433	0.344	1.72681e-36	Classical1	CD79A
1.11729e-39	0.00110745	0.196	0.142	2.23457e-36	Classical1	DLGAP1-AS2
2.28968e-39	0.00228808	0.416	0.325	4.57936e-36	Classical1	NEO1
8.39979e-39	0.0138996	0.485	0.391	1.67996e-35	Classical1	TRPM4
1.72566e-38	0.0160797	0.493	0.392	3.45132e-35	Classical1	SLC38A1
1.75054e-38	0.00208755	0.215	0.13	3.50108e-35	Classical1	AKR1C3
3.75814e-38	0.00396338	0.051	0.072	7.51629e-35	Classical1	GDF11
1.60855e-37	0.00543798	0.222	0.117	3.21711e-34	Classical1	PPARGC1A
3.64358e-37	0.00147358	0.424	0.339	7.28717e-34	Classical1	CCL28
4.12502e-37	0.00178764	0.446	0.359	8.25005e-34	Classical1	RP4-549L20.3
4.26669e-37	0.266787	0.651	0.595	8.53338e-34	Classical1	MCEMP1
5.08503e-37	0.00267671	0.438	0.349	1.01701e-33	Classical1	CLDN15
5.70334e-37	0.00984048	0.448	0.359	1.14067e-33	Classical1	C1orf115
7.17839e-37	0.000900277	0.196	0.229	1.43568e-33	Classical1	NSUN7
3.489e-36	0.00406533	0.268	0.347	6.978e-33	Classical1	RP11-2C24.9
3.81965e-36	0.346185	0.612	0.558	7.63931e-33	Classical1	PADI4
1.96982e-35	0.0471364	0.44	0.354	3.93965e-32	Classical1	SPTBN1
3.21673e-35	0.0118562	0.436	0.346	6.43346e-32	Classical1	CEP97
3.28805e-35	0.000881783	0.11	0.184	6.57609e-32	Classical1	RP11-665C16.6
3.95009e-35	0.125986	0.992	0.988	7.90018e-32	Classical1	RPS11
8.62329e-35	0.0810312	0.592	0.539	1.72466e-31	Classical1	SULT1A2
8.02513e-34	0.0441406	0.438	0.34	1.60503e-30	Classical1	ATP6V1E2
9.21354e-34	0.00190773	0.437	0.357	1.84271e-30	Classical1	MATK
1.20367e-33	0.00165893	0.122	0.147	2.40734e-30	Classical1	TREM2
1.10535e-32	0.264808	0.662	0.619	2.21071e-29	Classical1	QPCT
3.42479e-32	0.0202944	0.568	0.471	6.84957e-29	Classical1	PROK2
1.1253e-31	0.000823031	0.405	0.315	2.2506e-28	Classical1	RP11-171I2.4
4.28329e-31	0.0129249	0.453	0.361	8.56657e-28	Classical1	SLC16A1-AS1
1.5246e-30	0.0332398	0.443	0.347	3.04919e-27	Classical1	CCND2
1.63406e-30	0.000856095	0.448	0.351	3.26812e-27	Classical1	RP11-357P18.2
8.76576e-30	0.178075	0.896	0.881	1.75315e-26	Classical1	CAPG
1.01459e-29	0.358826	0.802	0.798	2.02917e-26	Classical1	RBP7
1.17079e-29	0.00020769	0.458	0.378	2.34158e-26	Classical1	LINGO3
1.5389e-29	0.0214827	0.548	0.47	3.0778e-26	Classical1	NKG7
3.60774e-29	0.00423514	0.377	0.292	7.21548e-26	Classical1	LINC00926
5.27371e-29	0.00836365	0.457	0.373	1.05474e-25	Classical1	CD1E
8.88693e-29	0.182466	0.894	0.89	1.77739e-25	Classical1	BRI3
1.06725e-28	0.114784	0.996	0.987	2.13449e-25	Classical1	RPL7
1.34774e-28	0.00059281	0.282	0.226	2.69548e-25	Classical1	DENND5B
1.98932e-28	0.111822	0.617	0.531	3.97865e-25	Classical1	EEF1G
2.76611e-28	0.00471801	0.313	0.348	5.53223e-25	Classical1	LHFP
9.38054e-28	0.00409081	0.522	0.447	1.87611e-24	Classical1	PTGFR
2.05404e-27	0.000366771	0.35	0.371	4.10807e-24	Classical1	CCDC68
2.70104e-27	0.163767	0.876	0.868	5.40208e-24	Classical1	NME2
4.79199e-27	0.000571607	0.279	0.308	9.58399e-24	Classical1	TMEM254-AS1
6.64995e-27	0.0199961	0.443	0.357	1.32999e-23	Classical1	CALCRL
7.5495e-27	0.00797786	0.497	0.419	1.5099e-23	Classical1	SRGAP1
1.11453e-26	0.00781003	0.325	0.363	2.22905e-23	Classical1	RP11-324I22.4
1.93438e-26	0.0175106	0.427	0.459	3.86877e-23	Classical1	TSPAN2
2.51014e-26	0.0120537	0.374	0.298	5.02029e-23	Classical1	DTNA
3.97305e-26	0.00211305	0.407	0.339	7.94611e-23	Classical1	BBS12
5.72217e-26	0.0124314	0.435	0.34	1.14443e-22	Classical1	BEX4
1.68922e-25	0.034766	0.519	0.435	3.37845e-22	Classical1	IPCEF1
6.6563e-25	0.12475	0.931	0.925	1.33126e-21	Classical1	CSTB
1.19295e-24	0.00176661	0.445	0.38	2.3859e-21	Classical1	DLC1
1.31862e-24	0.028213	0.488	0.396	2.63725e-21	Classical1	C16orf74
1.57197e-24	0.0228172	0.428	0.362	3.14394e-21	Classical1	ELANE
2.84256e-24	0.0136606	0.376	0.396	5.68513e-21	Classical1	CECR6
6.01804e-24	0.159397	0.681	0.625	1.20361e-20	Classical1	DYSF
3.35428e-23	0.000390531	0.117	0.188	6.70855e-20	Classical1	RRAD
5.54769e-23	0.000230589	0.346	0.287	1.10954e-19	Classical1	RP5-892K4.1
1.11064e-22	0.215768	0.727	0.687	2.22128e-19	Classical1	DDT
1.8951e-22	0.156049	0.55	0.482	3.79019e-19	Classical1	SNHG7
2.31637e-22	0.0283795	0.484	0.404	4.63274e-19	Classical1	DAAM1
3.39615e-22	0.0713045	1	0.999	6.79229e-19	Classical1	EEF1A1
5.54179e-22	0.0800093	0.484	0.399	1.10836e-18	Classical1	RABL6
1.18066e-21	0.000786478	0.49	0.397	2.36132e-18	Classical1	2011-09-01
3.22301e-21	0.0892374	0.527	0.471	6.44601e-18	Classical1	TRIM7
1.6987e-20	0.0054608	0.46	0.411	3.3974e-17	Classical1	RP11-863K10.7
2.06633e-20	0.102391	0.432	0.367	4.13267e-17	Classical1	BPI
2.22126e-20	0.00839729	0.401	0.322	4.44253e-17	Classical1	SLC26A11
3.00235e-20	0.0523528	1	0.999	6.0047e-17	Classical1	FAU
4.55176e-20	0.216216	0.784	0.784	9.10351e-17	Classical1	HMGB2
4.85124e-20	0.0425663	0.464	0.386	9.70247e-17	Classical1	ADAM28
6.39517e-20	2.39983e-05	0.191	0.234	1.27903e-16	Classical1	FAM3D
1.23567e-19	0.00062649	0.479	0.416	2.47134e-16	Classical1	CCL23
1.38214e-19	0.161014	0.544	0.493	2.76428e-16	Classical1	2001-03-01
2.99622e-19	0.000429143	0.329	0.267	5.99243e-16	Classical1	KB-1732A1.1
4.61581e-19	0.000901331	0.332	0.351	9.23163e-16	Classical1	CTD-2083E4.6
4.93978e-19	0.0285354	0.526	0.443	9.87955e-16	Classical1	RFX1
7.39638e-19	0.00433478	0.345	0.359	1.47928e-15	Classical1	HMGB3
9.41588e-19	0.153323	0.536	0.453	1.88318e-15	Classical1	OLFM1
1.23502e-18	0.0340633	0.568	0.495	2.47003e-15	Classical1	DNAJC2
2.28344e-18	0.016319	0.357	0.37	4.56687e-15	Classical1	SUSD3
3.78632e-18	0.00204872	0.153	0.185	7.57263e-15	Classical1	PHGDH
1.25324e-17	0.0570757	1	1	2.50649e-14	Classical1	RPS27A
1.87145e-17	0.00105652	0.319	0.357	3.7429e-14	Classical1	RP11-16E12.2
8.82778e-17	0.00158168	0.143	0.135	1.76556e-13	Classical1	CH507-513H4.4
9.32289e-17	0.00276582	0.317	0.244	1.86458e-13	Classical1	TNNC2
1.67416e-16	0.0822987	0.439	0.357	3.34831e-13	Classical1	RPH3A
3.12478e-16	0.0867302	0.606	0.529	6.24957e-13	Classical1	NRG1
4.67032e-16	0.00609272	0.281	0.312	9.34063e-13	Classical1	IRS1
5.28469e-16	0.075498	0.419	0.444	1.05694e-12	Classical1	TNNT1
6.45367e-16	0.0162381	0.446	0.391	1.29073e-12	Classical1	RP11-301O19.1
8.84313e-16	0.00514403	0.217	0.255	1.76863e-12	Classical1	ENPP2
1.76659e-15	0.010769	0.429	0.356	3.53318e-12	Classical1	FAM20C
2.41857e-15	0.000108966	0.491	0.443	4.83715e-12	Classical1	TRIM58
2.72339e-15	0.098223	0.818	0.845	5.44678e-12	Classical1	SELL
2.83424e-15	0.0814195	0.364	0.265	5.66849e-12	Classical1	CASC8
3.36381e-15	0.243755	0.554	0.524	6.72762e-12	Classical1	HP
4.47531e-15	0.0573824	0.501	0.442	8.95063e-12	Classical1	UPK3A
6.96894e-15	0.00254295	0.266	0.221	1.39379e-11	Classical1	TLN2
9.93391e-15	0.0181471	0.401	0.411	1.98678e-11	Classical1	EPHA1-AS1
1.14045e-14	0.134999	0.553	0.497	2.2809e-11	Classical1	CACNA2D4
1.14167e-14	0.0179784	0.489	0.442	2.28334e-11	Classical1	ADAMTS2
1.42602e-14	0.000368035	0.358	0.376	2.85205e-11	Classical1	BIVM
1.65022e-14	0.0344705	0.465	0.416	3.30044e-11	Classical1	FLJ20021
2.04564e-14	0.0271352	0.388	0.32	4.09128e-11	Classical1	ACOX2
2.18628e-14	0.00286368	0.247	0.252	4.37255e-11	Classical1	CFAP53
2.3518e-14	0.000644754	0.404	0.341	4.7036e-11	Classical1	PDLIM1
3.29283e-14	0.038418	0.999	0.999	6.58565e-11	Classical1	GPX1
3.36772e-14	0.12666	0.62	0.566	6.73545e-11	Classical1	PRDX2
4.74966e-14	0.00402594	0.413	0.347	9.49931e-11	Classical1	TESPA1
5.26993e-14	0.000472881	0.364	0.33	1.05399e-10	Classical1	NEURL1B
5.87501e-14	0.00321382	0.241	0.162	1.175e-10	Classical1	SMAD6
9.52418e-14	0.000751885	0.165	0.123	1.90484e-10	Classical1	IL18R1
1.01929e-13	0.000701909	0.2	0.214	2.03858e-10	Classical1	RP11-666A8.8
1.76423e-13	0.0819417	0.633	0.578	3.52847e-10	Classical1	IGFBP7
1.86286e-13	0.0151203	0.459	0.4	3.72571e-10	Classical1	FFAR4
1.91072e-13	0.00262598	0.307	0.252	3.82145e-10	Classical1	TMLHE-AS1
2.93921e-13	0.0152571	0.525	0.466	5.87842e-10	Classical1	NAPSA
5.10591e-13	0.210802	0.718	0.723	1.02118e-09	Classical1	LDHB
5.33243e-13	0.000754465	0.43	0.359	1.06649e-09	Classical1	ASPM
5.38824e-13	0.24999	0.601	0.554	1.07765e-09	Classical1	FOLR3
5.81916e-13	0.0123958	0.456	0.389	1.16383e-09	Classical1	RP3-525N10.2
9.47051e-13	0.00690132	0.314	0.338	1.8941e-09	Classical1	PINLYP
1.01567e-12	0.0533236	0.378	0.304	2.03135e-09	Classical1	BIN1
1.39721e-12	0.173467	0.751	0.727	2.79442e-09	Classical1	CYP1B1
1.48661e-12	0.166876	0.724	0.697	2.97321e-09	Classical1	BLOC1S1
1.84302e-12	0.100176	0.433	0.391	3.68603e-09	Classical1	SERPINB10
1.90418e-12	0.0496214	0.572	0.509	3.80837e-09	Classical1	PARVB
2.10425e-12	0.00972431	0.321	0.331	4.2085e-09	Classical1	PLBD1-AS1
2.19347e-12	0.014808	0.551	0.569	4.38694e-09	Classical1	ZCRB1
2.70316e-12	0.00371429	0.46	0.405	5.40632e-09	Classical1	CCDC152
2.98457e-12	0.00503372	0.463	0.394	5.96913e-09	Classical1	ANKRD46
3.85465e-12	0.0586867	0.726	0.69	7.70929e-09	Classical1	CCR2
4.84837e-12	0.00351519	0.35	0.348	9.69675e-09	Classical1	PIK3C2B
5.94192e-12	0.0874822	0.638	0.584	1.18838e-08	Classical1	LILRB4
6.91177e-12	0.00114415	0.318	0.256	1.38235e-08	Classical1	TUBB2A
8.34627e-12	0.0247737	0.462	0.413	1.66925e-08	Classical1	RP11-1055B8.9
8.41672e-12	0.0645704	0.964	0.951	1.68334e-08	Classical1	RPS17
8.49116e-12	0.0463747	0.307	0.308	1.69823e-08	Classical1	CDC42EP1
1.16578e-11	0.000479845	0.422	0.434	2.33156e-08	Classical1	CCDC112
1.17573e-11	0.0519502	0.45	0.479	2.35147e-08	Classical1	NDUFC2
2.80697e-11	0.00254877	0.335	0.334	5.61394e-08	Classical1	BCORL1
3.43298e-11	0.120554	0.466	0.426	6.86595e-08	Classical1	MT1E
4.49415e-11	0.00143453	0.072	0.104	8.98831e-08	Classical1	SOX6
5.08042e-11	0.0720104	0.455	0.421	1.01608e-07	Classical1	SERPINB2
5.55705e-11	0.098377	0.896	0.906	1.11141e-07	Classical1	ATP6V0C
5.87836e-11	0.000468993	0.33	0.346	1.17567e-07	Classical1	SEMA4C
6.15771e-11	0.188046	0.745	0.732	1.23154e-07	Classical1	NFE2
7.81596e-11	0.0828971	0.553	0.505	1.56319e-07	Classical1	SLC40A1
8.80367e-11	0.0427501	0.455	0.478	1.76073e-07	Classical1	SCCPDH
1.0575e-10	0.155667	0.706	0.696	2.11501e-07	Classical1	EMB
1.06063e-10	0.0032885	0.381	0.319	2.12126e-07	Classical1	CENPO
1.14249e-10	0.0187771	0.511	0.537	2.28497e-07	Classical1	PCBD1
1.15652e-10	0.000464998	0.089	0.072	2.31303e-07	Classical1	RP3-340N1.2
1.23145e-10	0.0120115	0.401	0.415	2.4629e-07	Classical1	MGAM
1.37531e-10	0.00125677	0.573	0.51	2.75062e-07	Classical1	ESF1
1.62762e-10	0.000477342	0.428	0.355	3.25525e-07	Classical1	PHLPP1
2.04872e-10	0.00506876	0.405	0.407	4.09743e-07	Classical1	GPRIN3
2.94697e-10	0.174186	0.549	0.5	5.89394e-07	Classical1	SOX4
3.94186e-10	0.000485947	0.283	0.243	7.88372e-07	Classical1	PTPRCAP
4.74116e-10	0.0177359	0.307	0.305	9.48232e-07	Classical1	CYP2S1
5.18403e-10	0.0247584	0.428	0.377	1.03681e-06	Classical1	ICA1
5.59357e-10	0.00111179	0.444	0.411	1.11871e-06	Classical1	LY86-AS1
6.76099e-10	0.0668522	0.526	0.462	1.3522e-06	Classical1	NBEAL2
1.42638e-09	0.00663687	0.397	0.329	2.85277e-06	Classical1	TUBB6
1.86431e-09	0.00910951	0.478	0.416	3.72862e-06	Classical1	SLF1
2.55623e-09	0.0402733	0.415	0.359	5.11246e-06	Classical1	FSCN1
2.5714e-09	0.0228509	0.547	0.496	5.14281e-06	Classical1	RAB13
2.96977e-09	0.0116359	0.4	0.398	5.93953e-06	Classical1	APCDD1
3.45814e-09	0.232317	0.535	0.489	6.91628e-06	Classical1	RP11-108M9.4
3.74161e-09	0.00646319	0.429	0.381	7.48321e-06	Classical1	SLC9A3R2
4.48171e-09	0.00948592	0.373	0.312	8.96341e-06	Classical1	HTRA1
6.0935e-09	0.000882374	0.358	0.362	1.2187e-05	Classical1	LRRC8A
6.67745e-09	0.0836324	0.593	0.557	1.33549e-05	Classical1	FABP5
1.15088e-08	0.00737234	0.612	0.648	2.30176e-05	Classical1	TMPO
1.59747e-08	0.0143629	0.499	0.521	3.19495e-05	Classical1	PEBP1
1.78417e-08	0.0303867	0.475	0.423	3.56834e-05	Classical1	PRKCA
2.32975e-08	0.00536637	0.242	0.262	4.65951e-05	Classical1	PRRG2
2.98322e-08	0.00086524	0.321	0.326	5.96644e-05	Classical1	EPHB6
3.31718e-08	0.00709709	0.344	0.286	6.63435e-05	Classical1	C19orf33
3.80461e-08	0.12203	0.573	0.531	7.60923e-05	Classical1	MT1F
4.07757e-08	0.0034212	0.378	0.38	8.15513e-05	Classical1	PFKP
4.12053e-08	0.0520192	0.974	0.975	8.24105e-05	Classical1	PPIA
4.54573e-08	3.45561e-06	0.231	0.252	9.09147e-05	Classical1	SMC5-AS1
4.6065e-08	0.00176792	0.223	0.202	9.21299e-05	Classical1	CH507-513H4.3
8.89854e-08	0.0707428	0.573	0.522	0.000177971	Classical1	RP11-295G20.2
8.97649e-08	0.0480571	0.456	0.406	0.00017953	Classical1	MAFG
1.0181e-07	0.0111027	0.297	0.312	0.000203621	Classical1	AL133493.2
1.05935e-07	0.000942967	0.347	0.376	0.00021187	Classical1	NAP1L5
1.19124e-07	0.00480797	0.49	0.437	0.000238248	Classical1	SH3BP5
1.39551e-07	0.0140399	0.345	0.289	0.000279102	Classical1	NEGR1
1.43399e-07	0.0993341	0.728	0.704	0.000286797	Classical1	C20orf27
1.77849e-07	0.0097677	0.615	0.658	0.000355698	Classical1	CD163
2.24276e-07	0.143254	0.58	0.535	0.000448553	Classical1	RNF24
2.48813e-07	0.0414823	0.533	0.476	0.000497627	Classical1	DNPH1
3.14224e-07	0.0039085	0.267	0.274	0.000628449	Classical1	RP11-561P12.5
3.23907e-07	0.03204	0.623	0.655	0.000647814	Classical1	RETN
3.24354e-07	5.48216e-06	0.257	0.209	0.000648709	Classical1	ZNF682
5.72517e-07	0.00678433	0.369	0.366	0.00114503	Classical1	RAD54L2
6.10415e-07	0.0345187	0.487	0.433	0.00122083	Classical1	TRIM24
6.7286e-07	0.00524118	0.51	0.519	0.00134572	Classical1	HSPB1
6.85635e-07	9.09836e-05	0.374	0.374	0.00137127	Classical1	RP11-83A24.2
9.66628e-07	0.05743	0.925	0.912	0.00193326	Classical1	C4orf48
1.04694e-06	0.0066637	0.462	0.408	0.00209388	Classical1	AC004556.1
1.80472e-06	0.00550238	1	1	0.00360943	Classical1	RPS26
2.3752e-06	0.00672916	0.343	0.332	0.0047504	Classical1	BCAT1
2.7108e-06	0.0139998	0.396	0.391	0.0054216	Classical1	SRP14-AS1
2.71851e-06	0.0270832	0.355	0.345	0.00543702	Classical1	PAM
5.83651e-06	0.00380008	0.348	0.294	0.011673	Classical1	KCNC4
6.12999e-06	0.0696173	0.506	0.521	0.01226	Classical1	CR1
6.84195e-06	0.00308156	0.364	0.332	0.0136839	Classical1	VAV3-AS1
7.15032e-06	0.0032348	0.162	0.105	0.0143006	Classical1	DRC1
7.39494e-06	0.000990983	0.261	0.264	0.0147899	Classical1	TFR2
1.05658e-05	0.00435195	0.305	0.314	0.0211316	Classical1	PMEPA1
1.07852e-05	0.146496	0.544	0.501	0.0215704	Classical1	FAM101B
1.67567e-05	0.00857504	0.433	0.38	0.0335133	Classical1	PGM2L1
1.68507e-05	0.00176975	0.626	0.647	0.0337014	Classical1	H1FX
2.39064e-05	0.00880646	0.303	0.255	0.0478128	Classical1	DHCR7
2.45559e-05	0.0051034	0.412	0.36	0.0491117	Classical1	NIFK-AS1
0	2.8387	0.979	0.503	0	CD16+_monocytes	FCGR3A
0	0.953877	0.998	0.993	0	CD16+_monocytes	LST1
0	0.921191	1	0.998	0	CD16+_monocytes	RPS19
7.89752e-307	0.00394854	0.432	0.014	1.5795e-303	CD16+_monocytes	RP3-329E20.2
1.24036e-285	1.37234	1	0.922	2.48073e-282	CD16+_monocytes	HLA-DPA1
2.79111e-271	0.788909	0.996	0.997	5.58221e-268	CD16+_monocytes	COTL1
7.26524e-269	1.66814	0.979	0.893	1.45305e-265	CD16+_monocytes	IFITM3
4.50832e-268	1.10086	0.999	0.983	9.01664e-265	CD16+_monocytes	SAT1
1.42106e-255	1.29272	0.924	0.509	2.84212e-252	CD16+_monocytes	RHOB
4.43064e-234	1.05375	0.837	0.375	8.86127e-231	CD16+_monocytes	MTSS1
6.58174e-233	1.01179	0.861	0.491	1.31635e-229	CD16+_monocytes	TCF7L2
1.72935e-230	1.15866	0.895	0.539	3.4587e-227	CD16+_monocytes	ABI3
6.61818e-220	1.19181	0.996	0.894	1.32364e-216	CD16+_monocytes	HLA-DPB1
4.47398e-218	1.25812	0.98	0.782	8.94797e-215	CD16+_monocytes	MS4A7
7.12464e-212	0.000577579	0.004	0.069	1.42493e-208	CD16+_monocytes	GP1BA
6.92187e-196	1.12242	0.992	0.93	1.38437e-192	CD16+_monocytes	IFITM2
1.09892e-191	0.643239	0.998	0.995	2.19783e-188	CD16+_monocytes	AIF1
3.8964e-191	1.17941	0.975	0.731	7.79279e-188	CD16+_monocytes	HLA-DQA1
2.91629e-184	1.13721	0.827	0.538	5.83259e-181	CD16+_monocytes	IFITM1
4.9806e-181	0.936914	0.72	0.392	9.96121e-178	CD16+_monocytes	HES4
2.93358e-178	1.12472	0.945	0.728	5.86716e-175	CD16+_monocytes	TUBA1B
2.72638e-174	1.11406	0.758	0.38	5.45276e-171	CD16+_monocytes	RHOC
4.46101e-174	0.565393	1	1	8.92202e-171	CD16+_monocytes	FTH1
8.77094e-172	0.981843	0.832	0.508	1.75419e-168	CD16+_monocytes	EVL
1.07959e-170	1.76015	0.701	0.392	2.15919e-167	CD16+_monocytes	C1QA
1.00127e-168	0.616918	0.998	0.996	2.00254e-165	CD16+_monocytes	FCER1G
7.15716e-168	0.00872068	0.568	0.192	1.43143e-164	CD16+_monocytes	ZNF502
9.34142e-168	0.957135	0.974	0.774	1.86828e-164	CD16+_monocytes	LY6E
2.78804e-167	0.993689	0.949	0.731	5.57609e-164	CD16+_monocytes	FAM26F
1.72612e-159	0.031643	0.557	0.174	3.45224e-156	CD16+_monocytes	PKIB
3.24013e-153	0.861228	0.933	0.646	6.48025e-150	CD16+_monocytes	CSF1R
3.90943e-152	0.69062	0.998	0.941	7.81886e-149	CD16+_monocytes	YBX1
6.56421e-152	0.727169	0.845	0.54	1.31284e-148	CD16+_monocytes	ICAM2
3.89578e-151	0.935914	0.923	0.693	7.79157e-148	CD16+_monocytes	HLA-DQA2
6.70311e-150	0.788233	0.998	0.966	1.34062e-146	CD16+_monocytes	HLA-DRB1
4.21689e-148	0.887935	0.957	0.753	8.43378e-145	CD16+_monocytes	KLF2
1.91507e-146	0.856801	0.855	0.546	3.83014e-143	CD16+_monocytes	SPN
2.151e-146	1.23408	0.695	0.34	4.302e-143	CD16+_monocytes	CDKN1C
1.07289e-145	0.693767	0.779	0.445	2.14579e-142	CD16+_monocytes	SIGLEC10
8.43144e-138	0.39873	0.695	0.408	1.68629e-134	CD16+_monocytes	CKS1B
1.23747e-137	0.874371	0.996	0.936	2.47494e-134	CD16+_monocytes	HLA-DRB5
1.29253e-137	0.00314057	0.581	0.223	2.58506e-134	CD16+_monocytes	RP11-585P4.5
6.33298e-136	0.90581	0.927	0.731	1.2666e-132	CD16+_monocytes	LINC01272
3.87924e-135	0.0158082	0.592	0.237	7.75848e-132	CD16+_monocytes	RP11-1055B8.10
1.11718e-131	0.776776	0.97	0.821	2.23436e-128	CD16+_monocytes	NAP1L1
2.14024e-131	0.648885	1	0.998	4.28049e-128	CD16+_monocytes	CD74
1.18584e-130	0.892227	0.949	0.805	2.37168e-127	CD16+_monocytes	PLAC8
8.18538e-129	0.694526	0.999	0.98	1.63708e-125	CD16+_monocytes	HLA-DRA
4.27429e-128	0.00704333	0.514	0.179	8.54857e-125	CD16+_monocytes	LINC01451
2.0175e-127	0.809961	0.956	0.747	4.03501e-124	CD16+_monocytes	WARS
1.26464e-126	1.06619	0.877	0.592	2.52928e-123	CD16+_monocytes	APOBEC3A
6.99336e-125	0.574973	0.707	0.455	1.39867e-121	CD16+_monocytes	CTSL
9.34136e-122	0.0193979	0.573	0.255	1.86827e-118	CD16+_monocytes	NIPSNAP3B
1.22308e-121	0.773915	0.71	0.379	2.44616e-118	CD16+_monocytes	INSIG1
2.91035e-121	0.758802	0.908	0.622	5.82069e-118	CD16+_monocytes	HMOX1
5.81537e-120	1.51174	0.637	0.408	1.16307e-116	CD16+_monocytes	C1QB
1.46043e-118	0.150978	0.648	0.415	2.92086e-115	CD16+_monocytes	GPRC5C
2.96491e-117	0.724734	0.936	0.724	5.92982e-114	CD16+_monocytes	NAAA
6.46196e-117	0.727136	0.937	0.727	1.29239e-113	CD16+_monocytes	IFI30
4.46368e-116	0.219985	0.676	0.511	8.92736e-113	CD16+_monocytes	KCNMA1
8.23125e-116	0.75459	0.926	0.708	1.64625e-112	CD16+_monocytes	CTSC
1.14219e-115	0.00519541	0.401	0.116	2.28439e-112	CD16+_monocytes	GPR137C
1.18748e-115	0.559761	0.686	0.381	2.37495e-112	CD16+_monocytes	BATF3
1.99238e-115	0.973879	0.686	0.374	3.98476e-112	CD16+_monocytes	NR4A1
3.219e-115	0.00037142	0.433	0.122	6.43799e-112	CD16+_monocytes	RP11-563J2.3
4.85983e-115	0.643569	0.888	0.593	9.71965e-112	CD16+_monocytes	UTRN
5.00669e-115	0.397579	0.669	0.433	1.00134e-111	CD16+_monocytes	SLAMF7
1.27168e-113	0.679592	0.967	0.784	2.54337e-110	CD16+_monocytes	DRAP1
5.57474e-111	1.17412e-05	0.526	0.254	1.11495e-107	CD16+_monocytes	TRAPPC3L
1.62431e-108	0.601654	0.917	0.675	3.24862e-105	CD16+_monocytes	ITGA4
2.05521e-108	0.589594	0.701	0.45	4.11042e-105	CD16+_monocytes	ZNF703
1.92377e-107	0.529052	0.993	0.971	3.84753e-104	CD16+_monocytes	NPC2
3.15941e-105	0.675663	0.962	0.835	6.31881e-102	CD16+_monocytes	HSPA8
8.31209e-105	0.537267	0.646	0.382	1.66242e-101	CD16+_monocytes	ADA
2.523e-104	0.659564	0.736	0.473	5.046e-101	CD16+_monocytes	LTB
3.66648e-104	0.00434598	0.451	0.141	7.33295e-101	CD16+_monocytes	AKR1C3
1.02172e-102	0.0071242	0.47	0.201	2.04344e-99	CD16+_monocytes	UPK3B
1.16173e-101	0.00475634	0.55	0.296	2.32347e-98	CD16+_monocytes	INTU
5.00531e-99	0.599151	0.962	0.81	1.00106e-95	CD16+_monocytes	LYN
1.23859e-98	0.64649	0.857	0.617	2.47718e-95	CD16+_monocytes	GPBAR1
2.38175e-98	0.636316	0.965	0.809	4.7635e-95	CD16+_monocytes	CHCHD10
4.71102e-98	0.00684943	0.582	0.259	9.42204e-95	CD16+_monocytes	SERPINF1
1.14554e-96	0.618327	0.83	0.583	2.29108e-93	CD16+_monocytes	CD300A
7.58391e-96	0.0152075	0.57	0.364	1.51678e-92	CD16+_monocytes	DOC2A
5.70632e-94	0.00777053	0.608	0.35	1.14126e-90	CD16+_monocytes	RP11-315O6.1
1.61921e-93	0.00782678	0.525	0.256	3.23842e-90	CD16+_monocytes	APITD1
3.2018e-92	0.018421	0.49	0.221	6.4036e-89	CD16+_monocytes	HELLS
9.19159e-92	0.791012	0.974	0.835	1.83832e-88	CD16+_monocytes	MT2A
1.25924e-91	0.629868	0.973	0.857	2.51849e-88	CD16+_monocytes	PSME2
1.31569e-91	0.00541382	0.408	0.135	2.63138e-88	CD16+_monocytes	ESAM
2.78508e-91	0.434042	0.999	1	5.57015e-88	CD16+_monocytes	CST3
3.54215e-91	0.0681674	0.51	0.189	7.08431e-88	CD16+_monocytes	PTGDR2
4.66388e-89	0.0208341	0.077	0.056	9.32776e-86	CD16+_monocytes	PTGES
4.68078e-89	0.459879	0.771	0.453	9.36156e-86	CD16+_monocytes	IER5
1.78506e-88	0.664099	0.969	0.874	3.57011e-85	CD16+_monocytes	TIMP1
2.625e-88	0.590217	0.883	0.679	5.24999e-85	CD16+_monocytes	BID
9.89761e-88	0.371937	0.719	0.516	1.97952e-84	CD16+_monocytes	MS4A4A
1.84389e-86	0.543339	0.78	0.573	3.68778e-83	CD16+_monocytes	MYOF
2.35252e-86	0.784211	0.592	0.39	4.70504e-83	CD16+_monocytes	C1QC
2.44591e-86	0.414937	0.77	0.517	4.89182e-83	CD16+_monocytes	GBP4
3.97506e-86	0.295297	1	1	7.95012e-83	CD16+_monocytes	RPL10
4.96404e-84	0.546574	0.77	0.544	9.92808e-81	CD16+_monocytes	PAG1
1.14572e-83	0.0332981	0.587	0.391	2.29145e-80	CD16+_monocytes	CBX2
1.73596e-83	0.617569	0.802	0.591	3.47192e-80	CD16+_monocytes	CAMK1
3.02502e-83	0.29534	0.689	0.458	6.05005e-80	CD16+_monocytes	HSPH1
7.55035e-83	0.00370093	0.525	0.264	1.51007e-79	CD16+_monocytes	TIAF1
8.97814e-83	0.640011	0.894	0.698	1.79563e-79	CD16+_monocytes	LILRB1
1.30717e-82	0.0130267	0.576	0.343	2.61434e-79	CD16+_monocytes	SMARCA5-AS1
1.60539e-82	0.535673	0.936	0.723	3.21079e-79	CD16+_monocytes	2009-09-01
1.6807e-82	0.314936	0.68	0.43	3.36141e-79	CD16+_monocytes	CDK2AP1
2.08581e-82	0.00299632	0.527	0.293	4.17162e-79	CD16+_monocytes	GS1-114I9.1
2.82031e-82	0.572317	0.976	0.884	5.64062e-79	CD16+_monocytes	PSMB9
5.4798e-82	0.0174665	0.469	0.252	1.09596e-78	CD16+_monocytes	UST
1.89084e-81	0.555286	0.944	0.82	3.78168e-78	CD16+_monocytes	LILRB2
3.26415e-81	0.332625	0.692	0.419	6.52829e-78	CD16+_monocytes	ARAP2
6.91844e-81	0.0027204	0.445	0.198	1.38369e-77	CD16+_monocytes	RP3-522P13.3
1.44975e-79	0.426061	0.78	0.539	2.8995e-76	CD16+_monocytes	EML4
1.50542e-79	0.141519	0.633	0.36	3.01083e-76	CD16+_monocytes	TFRC
6.40064e-79	0.00510131	0.521	0.265	1.28013e-75	CD16+_monocytes	MYEF2
9.75815e-79	0.171424	0.629	0.408	1.95163e-75	CD16+_monocytes	CDK6
1.01693e-78	0.0050524	0.569	0.348	2.03386e-75	CD16+_monocytes	NRIR
4.38975e-77	0.115204	0.506	0.195	8.7795e-74	CD16+_monocytes	LKAAEAR1
2.96044e-76	0.104858	0.565	0.304	5.92088e-73	CD16+_monocytes	FPR3
3.64451e-76	0.170305	0.738	0.552	7.28901e-73	CD16+_monocytes	IFIT3
4.16632e-76	0.00377257	0.307	0.127	8.33264e-73	CD16+_monocytes	SLC25A30-AS1
1.82773e-75	0.428535	0.688	0.476	3.65545e-72	CD16+_monocytes	RP11-362F19.1
3.23204e-75	0.0331478	0.427	0.058	6.46408e-72	CD16+_monocytes	CABP4
9.56075e-75	0.0175287	0.595	0.386	1.91215e-71	CD16+_monocytes	CEP126
1.43337e-73	0.447571	0.993	0.968	2.86674e-70	CD16+_monocytes	SERPINA1
2.16335e-73	0.00889404	0.467	0.253	4.32669e-70	CD16+_monocytes	SLC38A5
3.53458e-73	0.0131082	0.562	0.355	7.06916e-70	CD16+_monocytes	HIST1H2BF
5.27772e-72	0.0472246	0.624	0.398	1.05554e-68	CD16+_monocytes	TMPO-AS1
5.31228e-72	0.545189	0.939	0.824	1.06246e-68	CD16+_monocytes	VAMP5
1.63695e-71	0.77739	0.727	0.52	3.27391e-68	CD16+_monocytes	MARCKSL1
2.14405e-71	0.0527412	0.546	0.322	4.2881e-68	CD16+_monocytes	GUCY1B3
7.90811e-71	0.459812	0.869	0.611	1.58162e-67	CD16+_monocytes	TUBB
3.30373e-70	0.455371	0.867	0.667	6.60746e-67	CD16+_monocytes	SCIMP
4.8305e-70	0.210683	0.669	0.429	9.661e-67	CD16+_monocytes	ISG20
7.73949e-70	0.0092825	0.444	0.179	1.5479e-66	CD16+_monocytes	PDCD1LG2
9.83145e-70	0.00680943	0.5	0.254	1.96629e-66	CD16+_monocytes	TFR2
1.06299e-69	0.00488087	0.51	0.281	2.12598e-66	CD16+_monocytes	CXCL3
1.40354e-69	0.405532	0.831	0.56	2.80708e-66	CD16+_monocytes	ADGRE2
1.5653e-65	0.480994	0.836	0.626	3.1306e-62	CD16+_monocytes	ITGAL
2.21446e-65	0.531278	0.613	0.424	4.42892e-62	CD16+_monocytes	CD79B
4.29316e-65	0.510183	0.995	0.94	8.58631e-62	CD16+_monocytes	CD52
4.30757e-65	0.512046	0.865	0.648	8.61515e-62	CD16+_monocytes	NFKBIZ
5.42142e-65	0.0022291	0.333	0.136	1.08428e-61	CD16+_monocytes	TMSB15B
1.14229e-64	0.471563	0.968	0.859	2.28458e-61	CD16+_monocytes	UCP2
1.73279e-64	0.00452898	0.444	0.206	3.46558e-61	CD16+_monocytes	RMI2
2.58717e-64	0.45591	0.981	0.9	5.17433e-61	CD16+_monocytes	JUNB
3.53198e-64	0.00601169	0.408	0.183	7.06396e-61	CD16+_monocytes	DHRS3
4.81851e-64	0.073986	0.574	0.372	9.63703e-61	CD16+_monocytes	MAF
1.84962e-63	0.000654103	0.526	0.266	3.69925e-60	CD16+_monocytes	ZNF620
3.59444e-63	0.3682	0.648	0.437	7.18888e-60	CD16+_monocytes	PHF19
3.85528e-63	0.480566	0.718	0.481	7.71056e-60	CD16+_monocytes	SIDT2
1.8877e-62	0.428713	0.799	0.627	3.77539e-59	CD16+_monocytes	GBP1
6.65474e-62	0.581102	0.83	0.676	1.33095e-58	CD16+_monocytes	CX3CR1
8.84595e-62	0.183396	0.614	0.433	1.76919e-58	CD16+_monocytes	KMO
1.05076e-61	0.488923	0.82	0.625	2.10152e-58	CD16+_monocytes	ID2
5.66986e-61	0.451941	0.982	0.925	1.13397e-57	CD16+_monocytes	CSTB
4.01123e-60	0.175499	0.568	0.402	8.02245e-57	CD16+_monocytes	PPM1N
7.72819e-60	0.349223	0.999	0.974	1.54564e-56	CD16+_monocytes	PPIA
1.31094e-59	0.000661068	0.44	0.22	2.62188e-56	CD16+_monocytes	RP5-1024G6.2
1.90434e-59	0.0785222	0.605	0.37	3.80868e-56	CD16+_monocytes	ABCA1
2.18468e-59	0.197866	0.695	0.497	4.36937e-56	CD16+_monocytes	SAMD4A
2.32505e-59	0.397262	0.72	0.499	4.6501e-56	CD16+_monocytes	GCH1
2.66436e-59	0.434716	0.977	0.905	5.32872e-56	CD16+_monocytes	SLC25A5
3.12524e-59	0.0902386	0.586	0.4	6.25048e-56	CD16+_monocytes	ATP1B1
1.81049e-58	0.407577	0.985	0.9	3.62097e-55	CD16+_monocytes	ATP6V0C
2.0376e-58	0.197909	0.723	0.474	4.0752e-55	CD16+_monocytes	RABGGTB
4.32871e-58	0.403946	0.814	0.583	8.65742e-55	CD16+_monocytes	BCL2A1
9.74269e-58	0.237607	1	0.999	1.94854e-54	CD16+_monocytes	RPL8
1.46575e-57	0.405258	0.974	0.879	2.9315e-54	CD16+_monocytes	TNFRSF1B
9.56673e-57	0.400405	0.652	0.435	1.91335e-53	CD16+_monocytes	CYFIP2
1.24273e-56	0.00271192	0.414	0.219	2.48546e-53	CD16+_monocytes	HRK
2.95255e-56	0.462558	0.999	0.975	5.90511e-53	CD16+_monocytes	MT-ATP8
3.18213e-56	0.519284	0.733	0.523	6.36426e-53	CD16+_monocytes	FAM110A
4.63832e-56	0.00913307	0.556	0.361	9.27664e-53	CD16+_monocytes	KLRF1
1.60377e-55	0.0158567	0.219	0.376	3.20755e-52	CD16+_monocytes	FCMR
2.26943e-55	0.129984	0.58	0.423	4.53887e-52	CD16+_monocytes	IFI27
3.07649e-55	0.186951	0.544	0.335	6.15299e-52	CD16+_monocytes	TNF
5.79476e-55	0.182585	0.565	0.403	1.15895e-51	CD16+_monocytes	SDC3
1.73164e-54	0.373594	0.792	0.6	3.46329e-51	CD16+_monocytes	FGD2
2.10977e-54	0.253694	0.635	0.389	4.21955e-51	CD16+_monocytes	P2RX1
3.09549e-54	0.0932714	0.635	0.476	6.19098e-51	CD16+_monocytes	NAPSA
3.24909e-54	0.388913	0.886	0.742	6.49818e-51	CD16+_monocytes	CSK
7.51481e-54	0.44151	0.819	0.629	1.50296e-50	CD16+_monocytes	LILRA1
9.24304e-54	0.417174	0.889	0.703	1.84861e-50	CD16+_monocytes	C20orf27
1.97403e-53	0.225621	0.585	0.435	3.94806e-50	CD16+_monocytes	HEG1
5.00734e-53	0.00494478	0.144	0.327	1.00147e-49	CD16+_monocytes	SLC6A16
5.50859e-53	0.432429	0.838	0.642	1.10172e-49	CD16+_monocytes	IKZF1
7.96458e-53	0.363137	0.848	0.639	1.59292e-49	CD16+_monocytes	TSPAN14
8.76557e-53	0.00228198	0.187	0.236	1.75311e-49	CD16+_monocytes	BCL7A
2.20356e-51	0.13428	0.658	0.464	4.40712e-48	CD16+_monocytes	SLFN5
4.44809e-51	0.0207686	0.537	0.344	8.89619e-48	CD16+_monocytes	TLR10
7.32679e-51	0.377238	0.943	0.823	1.46536e-47	CD16+_monocytes	ZNF706
1.21627e-50	0.108621	0.576	0.376	2.43254e-47	CD16+_monocytes	LINC00467
1.29423e-50	0.385333	0.808	0.61	2.58846e-47	CD16+_monocytes	CORO1B
1.40653e-50	0.374997	0.842	0.643	2.81307e-47	CD16+_monocytes	RASGRP2
1.96859e-50	0.471627	0.861	0.642	3.93718e-47	CD16+_monocytes	CUX1
5.59897e-50	0.0511012	0.523	0.335	1.11979e-46	CD16+_monocytes	SEMA4C
6.50865e-50	0.280268	0.755	0.532	1.30173e-46	CD16+_monocytes	MTHFD2
6.63228e-50	0.00653782	0.535	0.346	1.32646e-46	CD16+_monocytes	WDR76
1.13018e-49	0.285064	0.69	0.473	2.26037e-46	CD16+_monocytes	ZNF593
1.21858e-49	0.0125739	0.513	0.333	2.43716e-46	CD16+_monocytes	STAT4
1.47954e-49	0.0116268	0.496	0.335	2.95907e-46	CD16+_monocytes	FBXL22
3.99571e-49	0.0810664	0.585	0.421	7.99143e-46	CD16+_monocytes	SC5D
4.11332e-49	0.325047	0.88	0.622	8.22664e-46	CD16+_monocytes	MARCKS
4.25177e-49	0.00434528	0.561	0.365	8.50354e-46	CD16+_monocytes	RP5-832C2.5
4.61068e-49	0.382555	0.849	0.663	9.22136e-46	CD16+_monocytes	LIPA
6.12945e-49	0.0131315	0.515	0.318	1.22589e-45	CD16+_monocytes	RP11-532F6.3
2.00443e-48	0.308441	0.996	0.966	4.00885e-45	CD16+_monocytes	RPSA
2.41387e-48	0.151496	0.49	0.262	4.82773e-45	CD16+_monocytes	SH2D1B
2.76041e-48	0.325626	0.762	0.539	5.52083e-45	CD16+_monocytes	CYTIP
4.79508e-48	0.23489	1	0.999	9.59016e-45	CD16+_monocytes	EEF1A1
8.65036e-48	0.00967704	0.589	0.436	1.73007e-44	CD16+_monocytes	FAM3B
1.42161e-47	0.387846	0.889	0.681	2.84323e-44	CD16+_monocytes	MAFB
2.07616e-47	0.415468	0.592	0.357	4.15232e-44	CD16+_monocytes	PLAGL2
2.35225e-47	0.39069	0.685	0.445	4.7045e-44	CD16+_monocytes	CXCL16
2.35934e-47	0.182859	0.72	0.522	4.71868e-44	CD16+_monocytes	PCBD1
2.9252e-47	0.227118	0.704	0.493	5.8504e-44	CD16+_monocytes	SCLT1
3.31667e-47	0.514313	0.88	0.738	6.63334e-44	CD16+_monocytes	HLA-DQB1
3.89346e-47	0.209147	0.846	0.679	7.78693e-44	CD16+_monocytes	ISG15
4.58809e-47	0.326539	0.569	0.442	9.17617e-44	CD16+_monocytes	FCGR3B
5.355e-47	0.0136052	0.339	0.13	1.071e-43	CD16+_monocytes	FCGBP
5.42391e-47	0.310517	0.771	0.55	1.08478e-43	CD16+_monocytes	RASSF5
8.29447e-47	0.270054	0.765	0.573	1.65889e-43	CD16+_monocytes	2006-09-01
1.28475e-46	0.00525946	0.502	0.36	2.56951e-43	CD16+_monocytes	HRH1
1.37232e-45	0.221449	0.623	0.412	2.74464e-42	CD16+_monocytes	ACP5
1.77958e-45	0.329174	0.677	0.484	3.55916e-42	CD16+_monocytes	DNPH1
2.76687e-45	0.0527803	0.637	0.447	5.53374e-42	CD16+_monocytes	DDX60
3.60122e-45	0.00595712	0.487	0.294	7.20244e-42	CD16+_monocytes	SGCA
4.79419e-45	0.342045	0.996	0.967	9.58839e-42	CD16+_monocytes	EMP3
6.21526e-45	0.0587939	0.583	0.459	1.24305e-41	CD16+_monocytes	CXCL10
7.47294e-45	0.372763	0.92	0.772	1.49459e-41	CD16+_monocytes	HSP90AB1
8.73928e-45	0.256623	0.655	0.427	1.74786e-41	CD16+_monocytes	C3AR1
1.08828e-44	0.363142	0.788	0.6	2.17657e-41	CD16+_monocytes	CLEC2B
2.30094e-44	0.419364	0.995	0.976	4.60188e-41	CD16+_monocytes	MT-ND4L
4.49319e-44	0.00401986	0.045	0.138	8.98638e-41	CD16+_monocytes	IL18R1
6.61021e-44	0.410148	0.987	0.947	1.32204e-40	CD16+_monocytes	CFD
6.91236e-44	0.352505	0.919	0.786	1.38247e-40	CD16+_monocytes	CEBPB
1.25627e-43	0.00206555	0.568	0.393	2.51255e-40	CD16+_monocytes	LINGO3
1.36201e-43	0.0211366	0.462	0.283	2.72403e-40	CD16+_monocytes	RP11-739L10.1
6.74952e-43	0.0551634	0.57	0.359	1.3499e-39	CD16+_monocytes	HELZ2
1.12717e-42	0.00673753	0.463	0.276	2.25434e-39	CD16+_monocytes	DES
1.26399e-42	0.00498516	0.444	0.264	2.52799e-39	CD16+_monocytes	TMPRSS5
1.92124e-42	0.00550588	0.56	0.392	3.84248e-39	CD16+_monocytes	PLK2
2.33912e-42	0.344056	0.936	0.772	4.67824e-39	CD16+_monocytes	ADGRE5
7.99528e-42	0.308766	0.998	0.98	1.59906e-38	CD16+_monocytes	MT-ND5
9.56081e-42	0.304059	0.845	0.667	1.91216e-38	CD16+_monocytes	PIK3AP1
1.14345e-41	0.0381015	0.181	0.259	2.28691e-38	CD16+_monocytes	CLCF1
2.10819e-41	0.353868	0.873	0.702	4.21638e-38	CD16+_monocytes	DOK2
2.32177e-41	0.0447192	0.524	0.347	4.64353e-38	CD16+_monocytes	CCR5
2.52114e-41	0.169104	0.526	0.36	5.04229e-38	CD16+_monocytes	CYP4F22
2.06136e-40	0.0287056	0.531	0.378	4.12273e-37	CD16+_monocytes	ARHGEF12
2.16305e-40	0.51321	0.69	0.521	4.3261e-37	CD16+_monocytes	FBP1
2.19427e-40	0.00868352	0.524	0.327	4.38854e-37	CD16+_monocytes	WDR17
2.30364e-40	0.00539039	0.583	0.409	4.60729e-37	CD16+_monocytes	RP11-10L12.4
2.39224e-40	0.387591	0.824	0.668	4.78447e-37	CD16+_monocytes	SOD1
2.82231e-40	0.0120565	0.506	0.305	5.64463e-37	CD16+_monocytes	SGMS1-AS1
4.66061e-40	0.029857	0.411	0.187	9.32122e-37	CD16+_monocytes	GSTA4
4.9925e-40	0.00027059	0.358	0.229	9.985e-37	CD16+_monocytes	ADGRV1
7.00966e-40	0.0740357	0.746	0.552	1.40193e-36	CD16+_monocytes	APOL3
7.15336e-40	0.265031	0.519	0.346	1.43067e-36	CD16+_monocytes	FMNL2
8.41263e-40	0.242556	0.644	0.443	1.68253e-36	CD16+_monocytes	CAMK1D
8.77042e-40	0.0079957	0.536	0.356	1.75408e-36	CD16+_monocytes	PKP2
1.0675e-39	0.00758601	0.249	0.406	2.13499e-36	CD16+_monocytes	RP11-127B20.2
1.11193e-39	0.204533	0.756	0.564	2.22387e-36	CD16+_monocytes	SERPINB9
1.1295e-39	0.334318	0.762	0.566	2.259e-36	CD16+_monocytes	C15orf39
1.44345e-39	0.372016	0.971	0.898	2.8869e-36	CD16+_monocytes	HSP90AA1
3.57601e-39	0.245242	1	0.983	7.15201e-36	CD16+_monocytes	RPS5
4.23687e-39	0.248562	0.762	0.58	8.47374e-36	CD16+_monocytes	HSPD1
4.31357e-39	0.0255715	0.635	0.447	8.62714e-36	CD16+_monocytes	IFIH1
4.4078e-39	0.317906	0.968	0.859	8.81561e-36	CD16+_monocytes	PTP4A2
5.69721e-39	0.223257	0.705	0.562	1.13944e-35	CD16+_monocytes	GBP5
6.14839e-39	0.330681	0.75	0.597	1.22968e-35	CD16+_monocytes	CD300C
6.55325e-39	0.393222	0.574	0.37	1.31065e-35	CD16+_monocytes	RUNX3
5.25464e-38	0.131069	0.636	0.431	1.05093e-34	CD16+_monocytes	CTNND1
1.43574e-37	0.363779	0.89	0.759	2.87149e-34	CD16+_monocytes	LILRA5
2.67121e-37	0.0155413	0.574	0.428	5.34242e-34	CD16+_monocytes	ABCB9
4.87833e-37	0.00527252	0.496	0.354	9.75666e-34	CD16+_monocytes	PLAU
5.19447e-37	0.292365	0.779	0.623	1.03889e-33	CD16+_monocytes	KRAS
8.02204e-37	0.382066	0.639	0.434	1.60441e-33	CD16+_monocytes	TMC6
8.76801e-37	0.00264545	0.415	0.265	1.7536e-33	CD16+_monocytes	RP11-321E2.3
8.89144e-37	0.26323	0.993	0.966	1.77829e-33	CD16+_monocytes	SLC25A6
9.41053e-37	0.352309	0.571	0.38	1.88211e-33	CD16+_monocytes	TAGLN
2.30703e-36	0.0295681	0.202	0.32	4.61406e-33	CD16+_monocytes	FFAR2
2.67789e-36	0.00193634	0.445	0.308	5.35577e-33	CD16+_monocytes	BCYRN1
3.08381e-36	0.00155794	0.448	0.294	6.16762e-33	CD16+_monocytes	SNX25
3.72034e-36	0.0883567	0.66	0.489	7.44068e-33	CD16+_monocytes	DBNDD2
4.99271e-36	0.313627	0.976	0.907	9.98543e-33	CD16+_monocytes	PPDPF
5.16569e-36	0.0889522	0.602	0.425	1.03314e-32	CD16+_monocytes	TMEM107
6.05535e-36	0.239392	0.663	0.47	1.21107e-32	CD16+_monocytes	IL2RG
8.08148e-36	0.00351398	0.552	0.386	1.6163e-32	CD16+_monocytes	PATL2
1.24392e-35	0.295397	0.893	0.725	2.48785e-32	CD16+_monocytes	BLVRA
1.24832e-35	0.330264	0.75	0.552	2.49663e-32	CD16+_monocytes	KLF3
1.84145e-35	0.0214712	0.629	0.426	3.68289e-32	CD16+_monocytes	NT5C3A
1.93684e-35	0.145115	0.542	0.35	3.87367e-32	CD16+_monocytes	ODC1
3.769e-35	0.0831676	0.696	0.5	7.53799e-32	CD16+_monocytes	EPRS
4.19263e-35	0.0937454	0.555	0.382	8.38526e-32	CD16+_monocytes	ZG16B
4.42253e-35	0.27277	0.962	0.822	8.84506e-32	CD16+_monocytes	POU2F2
7.29533e-35	0.0244021	0.369	0.141	1.45907e-31	CD16+_monocytes	ADORA1
1.035e-34	0.31394	0.53	0.381	2.07e-31	CD16+_monocytes	PTP4A3
2.03652e-34	0.0569914	0.47	0.253	4.07304e-31	CD16+_monocytes	GFRA2
2.77119e-34	0.120825	0.508	0.359	5.54239e-31	CD16+_monocytes	KCNQ1OT1
2.91942e-34	0.363947	0.577	0.411	5.83883e-31	CD16+_monocytes	CALML4
3.32065e-34	0.0535654	0.649	0.46	6.64129e-31	CD16+_monocytes	GALNT6
3.87827e-34	0.0850575	0.711	0.507	7.75653e-31	CD16+_monocytes	PEBP1
4.42377e-34	0.0690774	0.402	0.129	8.84754e-31	CD16+_monocytes	PPP1R17
6.90405e-34	0.346169	0.558	0.35	1.38081e-30	CD16+_monocytes	SLC44A2
7.96159e-34	0.26248	0.506	0.323	1.59232e-30	CD16+_monocytes	PLD4
9.09143e-34	0.28442	0.908	0.781	1.81829e-30	CD16+_monocytes	UBE2L6
1.02576e-33	0.119542	0.629	0.49	2.05151e-30	CD16+_monocytes	CD180
1.05832e-33	0.344717	0.555	0.357	2.11664e-30	CD16+_monocytes	NSMF
1.39152e-33	0.269619	0.87	0.687	2.78303e-30	CD16+_monocytes	C5AR1
1.56394e-33	0.456733	0.661	0.511	3.12787e-30	CD16+_monocytes	HSPB1
1.90093e-33	0.109681	0.448	0.173	3.80186e-30	CD16+_monocytes	CLEC4F
4.11655e-33	0.212039	0.757	0.608	8.23311e-30	CD16+_monocytes	GPR65
5.12713e-33	0.130759	0.513	0.325	1.02543e-29	CD16+_monocytes	SORBS3
6.93777e-33	0.143383	0.706	0.534	1.38755e-29	CD16+_monocytes	LPAR6
7.38175e-33	0.127974	0.552	0.407	1.47635e-29	CD16+_monocytes	NR1H3
1.05157e-32	0.386717	0.652	0.48	2.10314e-29	CD16+_monocytes	TBC1D10C
1.60125e-32	0.14498	0.602	0.466	3.2025e-29	CD16+_monocytes	HLA-DQB2
2.56679e-32	0.29463	0.929	0.826	5.13358e-29	CD16+_monocytes	UBB
2.72114e-32	0.0375648	0.637	0.442	5.44227e-29	CD16+_monocytes	TYW3
3.87309e-32	0.00238033	0.271	0.158	7.74617e-29	CD16+_monocytes	CTC-350I8.1
5.34144e-32	0.00417301	0.499	0.308	1.06829e-28	CD16+_monocytes	ZNF804A
6.03924e-32	0.267097	0.508	0.327	1.20785e-28	CD16+_monocytes	SFMBT2
9.80893e-32	0.270545	0.963	0.902	1.96179e-28	CD16+_monocytes	NDUFA4
1.99397e-31	0.157305	0.688	0.464	3.98794e-28	CD16+_monocytes	AMPD2
2.22255e-31	0.0166604	0.51	0.345	4.44509e-28	CD16+_monocytes	DHCR24
3.45492e-31	0.260107	0.725	0.563	6.90983e-28	CD16+_monocytes	LAIR1
4.41502e-31	0.0879397	0.508	0.359	8.83005e-28	CD16+_monocytes	RP11-1008C21.1
5.26544e-31	0.0227666	0.625	0.428	1.05309e-27	CD16+_monocytes	CWC27
5.63445e-31	0.0227274	0.537	0.391	1.12689e-27	CD16+_monocytes	GAS6-AS1
1.19166e-30	0.287366	0.614	0.506	2.38331e-27	CD16+_monocytes	DDIT4
1.62232e-30	0.249021	0.521	0.342	3.24463e-27	CD16+_monocytes	RBBP8
1.82798e-30	0.332259	0.812	0.69	3.65596e-27	CD16+_monocytes	YWHAH
2.38312e-30	0.270367	0.91	0.737	4.76623e-27	CD16+_monocytes	TUBA1A
2.73131e-30	0.257736	0.693	0.535	5.46261e-27	CD16+_monocytes	KDM1B
2.89872e-30	0.378095	0.664	0.518	5.79745e-27	CD16+_monocytes	SLC2A6
3.51834e-30	0.0463339	0.536	0.383	7.03668e-27	CD16+_monocytes	KLHDC7B
4.60139e-30	0.00893001	0.256	0.369	9.20278e-27	CD16+_monocytes	GATM
5.25628e-30	0.327574	0.865	0.71	1.05126e-26	CD16+_monocytes	CALR
7.73705e-30	0.137116	0.846	0.736	1.54741e-26	CD16+_monocytes	IFI6
8.36811e-30	0.00594131	0.424	0.246	1.67362e-26	CD16+_monocytes	RP11-156E8.1
9.31055e-30	0.276161	0.99	0.937	1.86211e-26	CD16+_monocytes	CALM2
1.17568e-29	0.00445043	0.432	0.262	2.35135e-26	CD16+_monocytes	RP11-46J23.1
1.23359e-29	0.238788	0.85	0.675	2.46718e-26	CD16+_monocytes	SH3BP2
1.98246e-29	0.187637	0.495	0.331	3.96492e-26	CD16+_monocytes	CEACAM3
1.99642e-29	0.15778	0.737	0.533	3.99283e-26	CD16+_monocytes	RABGAP1L
2.60678e-29	0.169242	1	0.999	5.21357e-26	CD16+_monocytes	RPL12
3.84668e-29	0.226517	0.621	0.443	7.69336e-26	CD16+_monocytes	AHCY
4.94687e-29	0.00440392	0.52	0.365	9.89373e-26	CD16+_monocytes	HMGN5
9.88977e-29	0.137186	0.721	0.585	1.97795e-25	CD16+_monocytes	EPSTI1
1.03177e-28	0.255259	0.824	0.701	2.06354e-25	CD16+_monocytes	RARRES3
1.30205e-28	0.323468	0.592	0.421	2.60411e-25	CD16+_monocytes	SH2D3C
1.32494e-28	0.22145	0.945	0.837	2.64989e-25	CD16+_monocytes	WSB1
1.70819e-28	0.315546	0.761	0.63	3.41638e-25	CD16+_monocytes	OAS1
1.75247e-28	0.147653	0.633	0.468	3.50495e-25	CD16+_monocytes	AATBC
2.95912e-28	0.328586	0.56	0.423	5.91825e-25	CD16+_monocytes	CTD-2006K23.1
2.97146e-28	0.0240866	0.501	0.341	5.94292e-25	CD16+_monocytes	PNOC
3.52334e-28	0.00625998	0.342	0.16	7.04668e-25	CD16+_monocytes	MCM2
6.15239e-28	0.00294252	0.451	0.32	1.23048e-24	CD16+_monocytes	RP5-1159O4.1
7.37966e-28	0.129261	0.618	0.448	1.47593e-24	CD16+_monocytes	CREBL2
1.28495e-27	0.0588572	0.474	0.311	2.5699e-24	CD16+_monocytes	RGL4
1.33542e-27	0.238546	0.605	0.418	2.67084e-24	CD16+_monocytes	SNN
2.32899e-27	0.154183	0.719	0.559	4.65797e-24	CD16+_monocytes	C12orf57
3.05428e-27	0.00770917	0.21	0.33	6.10855e-24	CD16+_monocytes	CRNDE
3.71203e-27	0.0169532	0.49	0.347	7.42407e-24	CD16+_monocytes	C15orf41
4.65288e-27	0.00788983	0.589	0.457	9.30576e-24	CD16+_monocytes	SERPING1
7.44909e-27	0.0058038	0.483	0.333	1.48982e-23	CD16+_monocytes	MZF1-AS1
1.04421e-26	0.095992	0.596	0.5	2.08842e-23	CD16+_monocytes	LGALS3BP
1.12061e-26	0.0134507	0.487	0.328	2.24123e-23	CD16+_monocytes	CDCP1
1.52358e-26	0.00576524	0.356	0.19	3.04715e-23	CD16+_monocytes	TTC23
1.75873e-26	0.0998147	0.529	0.384	3.51747e-23	CD16+_monocytes	KIFAP3
3.91896e-26	0.256928	0.833	0.652	7.83793e-23	CD16+_monocytes	KLF4
7.65552e-26	0.0137193	0.508	0.347	1.5311e-22	CD16+_monocytes	RP11-324I22.4
1.0261e-25	0.0206189	0.496	0.351	2.05219e-22	CD16+_monocytes	CCDC146
1.09324e-25	0.0859568	0.629	0.524	2.18649e-22	CD16+_monocytes	IFIT2
1.2544e-25	0.0699362	0.565	0.441	2.50879e-22	CD16+_monocytes	PTGS2
1.50884e-25	0.044981	0.555	0.415	3.01768e-22	CD16+_monocytes	DHRS9
1.53296e-25	0.0807241	0.668	0.485	3.06592e-22	CD16+_monocytes	EIF2AK4
1.81609e-25	0.307232	0.656	0.506	3.63218e-22	CD16+_monocytes	MAP3K8
2.11645e-25	0.116003	0.298	0.382	4.23291e-22	CD16+_monocytes	HOPX
3.62451e-25	0.128594	0.826	0.706	7.24902e-22	CD16+_monocytes	SSB
3.66734e-25	0.000144475	0.408	0.26	7.33468e-22	CD16+_monocytes	P2RY14
4.80814e-25	0.192672	0.751	0.579	9.61628e-22	CD16+_monocytes	SLC31A2
5.65946e-25	0.122033	0.743	0.575	1.13189e-21	CD16+_monocytes	SDF2L1
9.63468e-25	0.211777	0.904	0.785	1.92694e-21	CD16+_monocytes	PSMA4
9.7619e-25	0.00801067	0.53	0.36	1.95238e-21	CD16+_monocytes	GMEB1
1.48155e-24	0.256218	0.66	0.521	2.96309e-21	CD16+_monocytes	FAM162A
1.54136e-24	0.122397	0.643	0.47	3.08272e-21	CD16+_monocytes	RECQL
1.54239e-24	0.143766	0.607	0.469	3.08477e-21	CD16+_monocytes	ADK
1.5508e-24	0.0172482	0.476	0.357	3.1016e-21	CD16+_monocytes	TIFAB
1.60376e-24	0.140911	0.62	0.484	3.20751e-21	CD16+_monocytes	CD40
1.82895e-24	0.306832	0.731	0.599	3.6579e-21	CD16+_monocytes	EZR
1.98694e-24	0.170823	0.669	0.518	3.97388e-21	CD16+_monocytes	MRPS18B
2.6645e-24	8.88457e-05	0.554	0.431	5.32901e-21	CD16+_monocytes	RHOBTB3
2.79073e-24	0.186961	0.999	0.983	5.58146e-21	CD16+_monocytes	RPL10A
2.79963e-24	0.0522436	0.602	0.464	5.59925e-21	CD16+_monocytes	OAS3
3.59759e-24	0.31858	0.883	0.793	7.19518e-21	CD16+_monocytes	PECAM1
7.45495e-24	0.20009	0.783	0.611	1.49099e-20	CD16+_monocytes	GBP2
7.8194e-24	0.181013	0.695	0.527	1.56388e-20	CD16+_monocytes	GNG2
1.13383e-23	0.260958	0.708	0.551	2.26767e-20	CD16+_monocytes	ZBTB7A
1.23488e-23	0.197037	0.582	0.478	2.46975e-20	CD16+_monocytes	RP11-598F7.3
1.60272e-23	0.208056	0.688	0.515	3.20543e-20	CD16+_monocytes	PEA15
1.69681e-23	0.0173837	0.527	0.388	3.39362e-20	CD16+_monocytes	SIRT5
1.73021e-23	0.208533	0.876	0.744	3.46043e-20	CD16+_monocytes	RP5-1171I10.5
1.85558e-23	0.135727	0.765	0.629	3.71116e-20	CD16+_monocytes	IFI35
2.06147e-23	0.224653	0.89	0.758	4.12294e-20	CD16+_monocytes	ZFAND5
2.49973e-23	0.00563069	0.201	0.015	4.99947e-20	CD16+_monocytes	GFI1B
2.57387e-23	0.39841	0.585	0.437	5.14774e-20	CD16+_monocytes	SYTL1
4.36654e-23	0.04549	0.781	0.612	8.73308e-20	CD16+_monocytes	JAK2
7.88751e-23	0.00159573	0.502	0.352	1.5775e-19	CD16+_monocytes	BMP8B
1.02097e-22	0.121525	0.77	0.621	2.04194e-19	CD16+_monocytes	IRF7
1.22309e-22	0.0869201	0.51	0.414	2.44617e-19	CD16+_monocytes	CLIC2
1.27097e-22	0.0451574	0.532	0.426	2.54194e-19	CD16+_monocytes	GPR82
2.03904e-22	0.0820752	0.517	0.365	4.07807e-19	CD16+_monocytes	TARSL2
2.11004e-22	0.0581193	0.558	0.381	4.22007e-19	CD16+_monocytes	WDR74
2.14703e-22	0.145144	0.795	0.608	4.29406e-19	CD16+_monocytes	PLAUR
2.18993e-22	0.108205	0.47	0.338	4.37987e-19	CD16+_monocytes	SQLE
2.21965e-22	0.132079	0.752	0.578	4.4393e-19	CD16+_monocytes	PNPLA6
3.28565e-22	0.00410995	0.444	0.312	6.57131e-19	CD16+_monocytes	TSPAN5
3.89326e-22	0.110147	0.711	0.554	7.78651e-19	CD16+_monocytes	LPP
4.02182e-22	0.255272	0.735	0.634	8.04363e-19	CD16+_monocytes	HSPE1
5.66679e-22	0.128606	1	1	1.13336e-18	CD16+_monocytes	RPS12
6.56864e-22	0.204268	0.556	0.4	1.31373e-18	CD16+_monocytes	SNHG15
6.98269e-22	0.241582	0.732	0.601	1.39654e-18	CD16+_monocytes	TNFSF13
7.29546e-22	0.00807187	0.487	0.329	1.45909e-18	CD16+_monocytes	EIF5A2
8.14406e-22	0.135528	0.639	0.484	1.62881e-18	CD16+_monocytes	TRIM14
1.15448e-21	0.166334	1	0.995	2.30895e-18	CD16+_monocytes	PTMA
2.12723e-21	0.00105078	0.112	0.188	4.25447e-18	CD16+_monocytes	CIB2
2.24654e-21	0.0778289	0.785	0.602	4.49307e-18	CD16+_monocytes	NKTR
2.31689e-21	0.225212	0.581	0.429	4.63379e-18	CD16+_monocytes	IMPDH2
2.73903e-21	0.000444009	0.598	0.425	5.47806e-18	CD16+_monocytes	FAM21A
4.62939e-21	0.187209	0.768	0.615	9.25878e-18	CD16+_monocytes	LFNG
7.12456e-21	0.131399	0.776	0.584	1.42491e-17	CD16+_monocytes	CDKN2D
7.40615e-21	0.0415908	0.507	0.385	1.48123e-17	CD16+_monocytes	LRRCC1
7.58877e-21	0.165693	0.517	0.37	1.51775e-17	CD16+_monocytes	TPPP3
8.01557e-21	0.0111288	0.545	0.399	1.60311e-17	CD16+_monocytes	DZIP3
9.03207e-21	0.176901	0.789	0.655	1.80641e-17	CD16+_monocytes	C1QBP
9.7583e-21	0.00847617	0.515	0.361	1.95166e-17	CD16+_monocytes	SUSD3
1.0015e-20	0.194257	0.89	0.764	2.00299e-17	CD16+_monocytes	LDHA
1.0298e-20	0.137953	0.454	0.305	2.05961e-17	CD16+_monocytes	CASP5
1.28167e-20	0.134962	0.454	0.299	2.56335e-17	CD16+_monocytes	SNED1
1.29126e-20	0.00886809	0.412	0.299	2.58251e-17	CD16+_monocytes	PPP4R1-AS1
1.32586e-20	0.00119445	0.425	0.287	2.65171e-17	CD16+_monocytes	SDR42E2
1.36081e-20	0.230207	0.958	0.884	2.72162e-17	CD16+_monocytes	DUSP1
1.4676e-20	0.107354	0.739	0.565	2.9352e-17	CD16+_monocytes	TAF10
1.83563e-20	0.0702119	0.635	0.521	3.67127e-17	CD16+_monocytes	HIST1H1E
2.02322e-20	0.0255286	0.433	0.261	4.04644e-17	CD16+_monocytes	NOCT
2.10617e-20	0.0427645	0.545	0.406	4.21233e-17	CD16+_monocytes	PUM3
3.25662e-20	0.100432	0.485	0.349	6.51324e-17	CD16+_monocytes	EGR3
3.65158e-20	0.381243	0.587	0.445	7.30316e-17	CD16+_monocytes	CDKN1A
6.14394e-20	0.0152798	0.371	0.183	1.22879e-16	CD16+_monocytes	PHLDA1
6.61125e-20	0.142902	0.661	0.527	1.32225e-16	CD16+_monocytes	PARP1
7.0134e-20	0.0173219	0.494	0.395	1.40268e-16	CD16+_monocytes	SUCNR1
7.5187e-20	0.175245	0.764	0.634	1.50374e-16	CD16+_monocytes	MIDN
7.7369e-20	0.192041	0.712	0.581	1.54738e-16	CD16+_monocytes	ADAP2
8.65241e-20	0.173096	0.561	0.428	1.73048e-16	CD16+_monocytes	BIRC3
1.09291e-19	0.178479	0.512	0.388	2.18582e-16	CD16+_monocytes	CMKLR1
1.15103e-19	0.211781	0.893	0.794	2.30205e-16	CD16+_monocytes	PRDX1
1.36806e-19	0.0587557	0.467	0.331	2.73612e-16	CD16+_monocytes	SOX15
1.37145e-19	0.186976	0.851	0.756	2.7429e-16	CD16+_monocytes	NDUFA12
2.02215e-19	0.123715	0.531	0.386	4.04431e-16	CD16+_monocytes	RAB37
2.03277e-19	0.00866854	0.5	0.362	4.06553e-16	CD16+_monocytes	OPTN
2.3856e-19	0.00595589	0.442	0.359	4.77119e-16	CD16+_monocytes	CCL28
3.43103e-19	0.0459789	0.671	0.525	6.86205e-16	CD16+_monocytes	BBX
3.90192e-19	0.157608	0.852	0.738	7.80385e-16	CD16+_monocytes	PSMA6
4.05419e-19	0.000384048	0.381	0.236	8.10839e-16	CD16+_monocytes	DENND5B
4.55167e-19	0.000222702	0.333	0.278	9.10335e-16	CD16+_monocytes	KIF26B
4.77458e-19	0.162713	0.998	0.965	9.54916e-16	CD16+_monocytes	EEF1B2
4.78139e-19	0.123885	0.455	0.295	9.56277e-16	CD16+_monocytes	DUSP5
5.13582e-19	0.0655168	0.645	0.502	1.02716e-15	CD16+_monocytes	CCDC25
5.3084e-19	0.000579517	0.354	0.257	1.06168e-15	CD16+_monocytes	FOXD2
5.50419e-19	0.125328	0.48	0.329	1.10084e-15	CD16+_monocytes	BCAT1
5.76285e-19	0.121609	0.813	0.692	1.15257e-15	CD16+_monocytes	DNAJA1
7.52503e-19	0.0127348	0.424	0.282	1.50501e-15	CD16+_monocytes	GPNMB
7.56409e-19	0.00152006	0.119	0.106	1.51282e-15	CD16+_monocytes	FFAR3
8.11795e-19	0.00385383	0.332	0.417	1.62359e-15	CD16+_monocytes	SLPI
8.40272e-19	0.034817	0.562	0.424	1.68054e-15	CD16+_monocytes	DAB2
9.20253e-19	0.0513033	0.439	0.293	1.84051e-15	CD16+_monocytes	OLFML2B
9.56307e-19	0.0060298	0.299	0.125	1.91261e-15	CD16+_monocytes	MLXIPL
1.06941e-18	0.153562	0.638	0.493	2.13883e-15	CD16+_monocytes	RYBP
1.08124e-18	0.013166	0.527	0.401	2.16247e-15	CD16+_monocytes	HIST1H1C
1.1015e-18	0.197833	0.931	0.845	2.203e-15	CD16+_monocytes	TNFSF10
1.13176e-18	0.0396378	0.614	0.471	2.26351e-15	CD16+_monocytes	PIGX
1.22202e-18	0.178887	0.957	0.89	2.44405e-15	CD16+_monocytes	ATP5G3
1.92582e-18	0.367728	0.552	0.408	3.85164e-15	CD16+_monocytes	TBC1D8
2.18941e-18	0.00619909	0.382	0.226	4.37882e-15	CD16+_monocytes	TNFRSF12A
2.61375e-18	0.194849	0.825	0.715	5.2275e-15	CD16+_monocytes	EIF5A
2.66375e-18	0.101677	0.769	0.627	5.32751e-15	CD16+_monocytes	FUOM
3.29073e-18	0.00788069	0.446	0.356	6.58147e-15	CD16+_monocytes	RP11-16P6.1
3.3873e-18	0.0233608	0.526	0.422	6.7746e-15	CD16+_monocytes	PRDM1
3.78769e-18	0.0692786	0.495	0.348	7.57537e-15	CD16+_monocytes	KCNN4
4.48338e-18	0.0179284	0.275	0.324	8.96677e-15	CD16+_monocytes	CD226
4.67075e-18	0.106365	0.494	0.366	9.34151e-15	CD16+_monocytes	MRAS
6.08755e-18	0.18962	0.925	0.822	1.21751e-14	CD16+_monocytes	RGS10
1.23486e-17	0.121716	0.732	0.579	2.46972e-14	CD16+_monocytes	SLC8A1
1.76066e-17	0.0107918	0.567	0.426	3.52133e-14	CD16+_monocytes	SERTAD1
1.80905e-17	0.254119	0.5	0.372	3.6181e-14	CD16+_monocytes	CHST2
2.00675e-17	0.0424865	0.669	0.509	4.0135e-14	CD16+_monocytes	MCTP1
2.15407e-17	0.172973	0.476	0.365	4.30815e-14	CD16+_monocytes	SCGB3A1
2.20328e-17	0.0510543	0.682	0.534	4.40656e-14	CD16+_monocytes	SLC20A1
2.79055e-17	0.122056	0.611	0.458	5.58111e-14	CD16+_monocytes	TSPAN4
3.20759e-17	0.00377067	0.799	0.679	6.41518e-14	CD16+_monocytes	BTG2
3.88675e-17	0.256049	0.812	0.698	7.77351e-14	CD16+_monocytes	NINJ1
4.87706e-17	0.17919	0.738	0.611	9.75413e-14	CD16+_monocytes	CDK2AP2
5.00084e-17	0.158276	0.968	0.866	1.00017e-13	CD16+_monocytes	NME2
5.13508e-17	0.028165	0.582	0.487	1.02702e-13	CD16+_monocytes	AP000769.1
5.79868e-17	0.104431	0.557	0.449	1.15974e-13	CD16+_monocytes	FNIP2
6.53444e-17	0.104373	0.275	0.4	1.30689e-13	CD16+_monocytes	CCL4
7.31508e-17	0.136772	0.599	0.472	1.46302e-13	CD16+_monocytes	GPR155
1.43564e-16	0.0317232	0.618	0.484	2.87128e-13	CD16+_monocytes	RP9
1.50569e-16	0.219338	0.679	0.579	3.01138e-13	CD16+_monocytes	SECTM1
1.75209e-16	0.0282486	0.505	0.372	3.50418e-13	CD16+_monocytes	ALMS1
2.60727e-16	0.121347	1	0.999	5.21454e-13	CD16+_monocytes	RPS23
2.84364e-16	0.0403556	0.479	0.342	5.68728e-13	CD16+_monocytes	P2RY6
2.90895e-16	0.123799	0.569	0.452	5.8179e-13	CD16+_monocytes	TRANK1
3.02847e-16	0.0661834	0.52	0.4	6.05695e-13	CD16+_monocytes	CFAP97
3.08046e-16	0.109254	0.757	0.615	6.16091e-13	CD16+_monocytes	ITGB2-AS1
3.14411e-16	0.00673091	0.256	0.295	6.28821e-13	CD16+_monocytes	TMEM237
3.63525e-16	0.0857386	0.293	0.359	7.27051e-13	CD16+_monocytes	GRASP
5.37093e-16	0.000250497	0.285	0.345	1.07419e-12	CD16+_monocytes	MIR497HG
6.6854e-16	0.0180216	0.599	0.471	1.33708e-12	CD16+_monocytes	BEST1
9.20963e-16	0.145871	0.546	0.44	1.84193e-12	CD16+_monocytes	CDC42EP2
1.08386e-15	0.011651	0.611	0.455	2.16773e-12	CD16+_monocytes	ETS2
1.35175e-15	0.181581	0.839	0.702	2.7035e-12	CD16+_monocytes	IL10RA
1.39761e-15	0.115255	0.665	0.575	2.79522e-12	CD16+_monocytes	SAMD9L
1.67888e-15	0.111073	1	0.997	3.35776e-12	CD16+_monocytes	RPS4X
1.9448e-15	0.0355118	0.701	0.592	3.8896e-12	CD16+_monocytes	OAS2
2.01844e-15	0.293924	0.589	0.485	4.03689e-12	CD16+_monocytes	CDH23
2.09209e-15	0.111321	0.948	0.86	4.18418e-12	CD16+_monocytes	ZFP36
2.21187e-15	0.153823	0.999	0.989	4.42374e-12	CD16+_monocytes	RPLP0
3.28661e-15	0.137875	0.54	0.428	6.57322e-12	CD16+_monocytes	CST7
3.5394e-15	0.159109	0.954	0.862	7.0788e-12	CD16+_monocytes	MIF
4.14376e-15	0.123551	0.59	0.444	8.28752e-12	CD16+_monocytes	NBPF26
4.36292e-15	0.00975479	0.108	0.176	8.72585e-12	CD16+_monocytes	LINC01215
7.54128e-15	0.00255276	0.231	0.35	1.50826e-11	CD16+_monocytes	CTD-2083E4.6
9.62163e-15	0.155219	0.817	0.696	1.92433e-11	CD16+_monocytes	PLXNB2
1.28916e-14	0.0161591	0.302	0.384	2.57832e-11	CD16+_monocytes	STARD4
1.71392e-14	0.00483537	0.146	0.15	3.42785e-11	CD16+_monocytes	ITGB5
1.86794e-14	0.138108	0.457	0.353	3.73588e-11	CD16+_monocytes	P2RY2
2.44864e-14	0.00877839	0.362	0.274	4.89728e-11	CD16+_monocytes	PLA2G2C
2.55789e-14	0.097339	0.407	0.222	5.11579e-11	CD16+_monocytes	LYNX1
2.70039e-14	0.00793282	0.47	0.333	5.40078e-11	CD16+_monocytes	DNAJC5B
2.70513e-14	0.109135	0.937	0.851	5.41026e-11	CD16+_monocytes	GIMAP4
4.60592e-14	0.0100914	0.649	0.499	9.21183e-11	CD16+_monocytes	JAK3
5.88745e-14	0.138975	0.577	0.472	1.17749e-10	CD16+_monocytes	ADGRE1
8.62672e-14	0.0565163	0.461	0.333	1.72534e-10	CD16+_monocytes	IL4I1
9.16883e-14	0.0113761	0.517	0.393	1.83377e-10	CD16+_monocytes	KIAA0226L
1.00211e-13	0.00848422	0.419	0.271	2.00422e-10	CD16+_monocytes	CXCL9
1.11432e-13	0.0281688	0.411	0.512	2.22864e-10	CD16+_monocytes	CKS2
1.17933e-13	0.0465614	0.435	0.309	2.35866e-10	CD16+_monocytes	ITLN1
1.27826e-13	0.164262	0.481	0.346	2.55652e-10	CD16+_monocytes	PTGIR
1.56404e-13	0.0865082	0.648	0.548	3.12807e-10	CD16+_monocytes	SAMD9
2.41352e-13	0.00600803	0.395	0.275	4.82704e-10	CD16+_monocytes	NPDC1
2.43809e-13	0.0294557	0.519	0.434	4.87618e-10	CD16+_monocytes	GMPR
2.76583e-13	0.140648	0.624	0.498	5.53166e-10	CD16+_monocytes	MICAL1
3.00459e-13	0.151883	0.617	0.519	6.00918e-10	CD16+_monocytes	DOCK10
3.07709e-13	0.0196676	0.486	0.401	6.15418e-10	CD16+_monocytes	SOCS1
3.21981e-13	0.173341	0.663	0.549	6.43962e-10	CD16+_monocytes	CCT2
3.75194e-13	0.129162	0.873	0.751	7.50388e-10	CD16+_monocytes	IRF1
4.27197e-13	0.00078253	0.201	0.275	8.54394e-10	CD16+_monocytes	PTPRM
4.77641e-13	0.00111419	0.404	0.321	9.55282e-10	CD16+_monocytes	DZIP1L
7.7263e-13	0.0810536	0.643	0.497	1.54526e-09	CD16+_monocytes	PLEKHO2
8.90838e-13	0.0326867	0.596	0.457	1.78168e-09	CD16+_monocytes	SLC12A7
8.94701e-13	0.0536814	0.545	0.427	1.7894e-09	CD16+_monocytes	GNPDA1
1.30612e-12	0.156634	0.624	0.532	2.61225e-09	CD16+_monocytes	EPB41L3
1.3506e-12	0.192177	0.62	0.513	2.7012e-09	CD16+_monocytes	COX20
1.47157e-12	0.128293	0.615	0.494	2.94315e-09	CD16+_monocytes	YPEL2
1.50946e-12	0.236196	0.977	0.936	3.01893e-09	CD16+_monocytes	MTRNR2L12
1.67353e-12	0.00137269	0.212	0.264	3.34706e-09	CD16+_monocytes	RP11-195C7.1
1.72074e-12	0.0568747	0.64	0.511	3.44148e-09	CD16+_monocytes	SDAD1
1.95992e-12	0.0337732	0.25	0.293	3.91984e-09	CD16+_monocytes	FXYD1
1.98569e-12	0.259701	0.675	0.589	3.97137e-09	CD16+_monocytes	IDH2
2.06299e-12	0.020602	0.351	0.174	4.12599e-09	CD16+_monocytes	E2F1
2.58483e-12	0.0030742	0.35	0.253	5.16965e-09	CD16+_monocytes	CTD-2302E22.4
2.82266e-12	0.0910506	0.415	0.28	5.64532e-09	CD16+_monocytes	KLF12
3.27554e-12	0.0733305	0.701	0.593	6.55109e-09	CD16+_monocytes	RNF144B
3.60021e-12	0.0166118	0.483	0.365	7.20043e-09	CD16+_monocytes	HIVEP1
3.93754e-12	0.00240231	0.396	0.452	7.87509e-09	CD16+_monocytes	SCGB3A2
4.0193e-12	0.11756	0.937	0.838	8.03859e-09	CD16+_monocytes	SNX10
4.65295e-12	0.0872402	0.623	0.506	9.3059e-09	CD16+_monocytes	ERAP2
4.76594e-12	0.02227	0.461	0.329	9.53188e-09	CD16+_monocytes	MIR22HG
7.46837e-12	0.0777369	0.658	0.557	1.49367e-08	CD16+_monocytes	KANSL1-AS1
8.95144e-12	0.0210786	0.455	0.346	1.79029e-08	CD16+_monocytes	USP18
1.03801e-11	0.0151096	0.349	0.198	2.07602e-08	CD16+_monocytes	SYN1
1.12523e-11	0.00186467	0.279	0.358	2.25047e-08	CD16+_monocytes	TXK
1.13707e-11	0.11636	0.948	0.855	2.27414e-08	CD16+_monocytes	NPM1
1.21461e-11	0.151049	0.775	0.684	2.42921e-08	CD16+_monocytes	SNHG8
1.59789e-11	0.306193	0.458	0.317	3.19578e-08	CD16+_monocytes	CD83
1.68468e-11	0.00488208	0.408	0.294	3.36936e-08	CD16+_monocytes	CCDC171
1.75085e-11	0.121462	0.936	0.837	3.5017e-08	CD16+_monocytes	HLA-DMA
2.06391e-11	0.128442	0.98	0.935	4.12781e-08	CD16+_monocytes	MYL12A
2.50688e-11	0.117968	0.652	0.549	5.01376e-08	CD16+_monocytes	RNF141
2.59192e-11	0.189635	0.513	0.429	5.18383e-08	CD16+_monocytes	DUSP2
2.74298e-11	0.0667811	0.487	0.389	5.48595e-08	CD16+_monocytes	EPB41L2
2.91477e-11	0.0136605	0.475	0.356	5.82953e-08	CD16+_monocytes	VPRBP
3.00622e-11	0.0643978	0.515	0.434	6.01245e-08	CD16+_monocytes	MT1E
3.28189e-11	0.0351689	0.72	0.62	6.56378e-08	CD16+_monocytes	APOL6
3.31222e-11	0.0360229	0.388	0.467	6.62444e-08	CD16+_monocytes	TMA16
3.70433e-11	0.0864494	0.819	0.693	7.40867e-08	CD16+_monocytes	DDX21
3.76779e-11	0.0341964	0.489	0.4	7.53557e-08	CD16+_monocytes	MCM4
3.84999e-11	0.0132524	0.31	0.368	7.69997e-08	CD16+_monocytes	CCDC68
5.63505e-11	0.152032	0.539	0.43	1.12701e-07	CD16+_monocytes	MAP4
7.01692e-11	0.0235731	0.723	0.615	1.40338e-07	CD16+_monocytes	MT-ND6
7.18483e-11	0.0491257	0.661	0.563	1.43697e-07	CD16+_monocytes	FABP5
7.3781e-11	0.0353527	0.23	0.185	1.47562e-07	CD16+_monocytes	HIC1
7.8281e-11	0.00486724	0.404	0.31	1.56562e-07	CD16+_monocytes	SH3BGR
8.38938e-11	0.2329	0.52	0.424	1.67788e-07	CD16+_monocytes	RP11-750H9.5
8.94665e-11	0.00978135	0.236	0.258	1.78933e-07	CD16+_monocytes	SCAMP5
9.35684e-11	0.00949423	0.832	0.703	1.87137e-07	CD16+_monocytes	LAP3
9.44533e-11	0.0498986	0.425	0.295	1.88907e-07	CD16+_monocytes	RAD51AP1
9.57793e-11	0.00319409	0.251	0.235	1.91559e-07	CD16+_monocytes	RP4-784A16.5
1.12761e-10	0.131078	0.942	0.872	2.25522e-07	CD16+_monocytes	RBM3
1.20591e-10	0.00696711	0.487	0.397	2.41183e-07	CD16+_monocytes	SLAMF8
1.6783e-10	0.119175	0.869	0.771	3.35659e-07	CD16+_monocytes	MYO1G
2.30327e-10	0.000301054	0.473	0.369	4.60654e-07	CD16+_monocytes	IKZF4
2.87807e-10	0.021203	0.339	0.134	5.75614e-07	CD16+_monocytes	IGFBP6
2.9997e-10	0.0879504	0.849	0.732	5.9994e-07	CD16+_monocytes	PLEK
3.27495e-10	0.119139	0.302	0.271	6.54991e-07	CD16+_monocytes	ENHO
4.25602e-10	0.146963	0.508	0.396	8.51204e-07	CD16+_monocytes	SCRN1
4.83898e-10	0.118274	0.992	0.943	9.67796e-07	CD16+_monocytes	HNRNPA1
4.86603e-10	0.00207746	0.339	0.263	9.73207e-07	CD16+_monocytes	ELFN1-AS1
5.10764e-10	0.10841	0.896	0.771	1.02153e-06	CD16+_monocytes	IGSF6
5.48267e-10	0.000879898	0.38	0.271	1.09653e-06	CD16+_monocytes	CDC42BPA
5.49724e-10	0.303018	0.44	0.317	1.09945e-06	CD16+_monocytes	NEURL1
5.82052e-10	0.0284701	0.619	0.509	1.1641e-06	CD16+_monocytes	LYRM2
5.86012e-10	0.108575	0.626	0.51	1.17202e-06	CD16+_monocytes	PIEZO1
6.01783e-10	0.0208162	0.427	0.314	1.20357e-06	CD16+_monocytes	RP11-212I21.2
7.77808e-10	0.0659284	0.305	0.369	1.55562e-06	CD16+_monocytes	LGMN
8.33107e-10	0.00148768	0.438	0.364	1.66621e-06	CD16+_monocytes	TSIX
1.41566e-09	0.0696352	0.829	0.701	2.83131e-06	CD16+_monocytes	RXRA
1.44049e-09	0.0290868	0.301	0.355	2.88098e-06	CD16+_monocytes	KCNC3
1.49922e-09	0.0115053	0.301	0.378	2.99845e-06	CD16+_monocytes	GRAMD3
1.56717e-09	0.00895546	0.369	0.428	3.13433e-06	CD16+_monocytes	AC007246.3
1.75458e-09	0.0173654	0.449	0.375	3.50916e-06	CD16+_monocytes	PRPF40B
1.91591e-09	0.045339	0.471	0.369	3.83182e-06	CD16+_monocytes	ENOSF1
2.12695e-09	0.0625546	0.54	0.434	4.2539e-06	CD16+_monocytes	CTSW
2.57279e-09	0.432563	0.44	0.317	5.14558e-06	CD16+_monocytes	MGLL
3.2175e-09	0.100808	1	0.994	6.43499e-06	CD16+_monocytes	RPS29
4.17727e-09	0.0576529	0.708	0.573	8.35455e-06	CD16+_monocytes	MAN2B1
4.54722e-09	0.0366095	0.396	0.299	9.09443e-06	CD16+_monocytes	RP11-823E8.3
6.07116e-09	0.000458949	0.476	0.401	1.21423e-05	CD16+_monocytes	EPHX3
6.56927e-09	0.0172669	0.456	0.355	1.31385e-05	CD16+_monocytes	UACA
7.78389e-09	0.0347483	0.468	0.375	1.55678e-05	CD16+_monocytes	ADAL
7.95416e-09	0.00678027	0.627	0.504	1.59083e-05	CD16+_monocytes	GABBR1
8.27799e-09	0.112528	0.985	0.954	1.6556e-05	CD16+_monocytes	TXNIP
8.50711e-09	0.0179184	0.404	0.307	1.70142e-05	CD16+_monocytes	CXCL2
9.71781e-09	0.159977	0.606	0.544	1.94356e-05	CD16+_monocytes	JUP
9.79313e-09	0.0928517	0.942	0.846	1.95863e-05	CD16+_monocytes	TSC22D3
1.28071e-08	0.0407611	0.594	0.467	2.56142e-05	CD16+_monocytes	CCL5
1.39685e-08	0.15954	0.673	0.594	2.79371e-05	CD16+_monocytes	SH2B3
1.59679e-08	0.00549037	0.526	0.435	3.19357e-05	CD16+_monocytes	HIST1H2AC
1.62065e-08	0.0198308	0.267	0.292	3.24131e-05	CD16+_monocytes	ETV5
1.64789e-08	0.0996966	1	0.99	3.29579e-05	CD16+_monocytes	RPL3
1.70738e-08	0.182636	0.44	0.363	3.41477e-05	CD16+_monocytes	MSR1
1.70961e-08	0.000470991	0.354	0.26	3.41921e-05	CD16+_monocytes	FAM161A
1.71481e-08	0.0453765	0.531	0.457	3.42962e-05	CD16+_monocytes	GPN3
1.71708e-08	0.159359	0.49	0.414	3.43417e-05	CD16+_monocytes	HLA-DOA
1.77885e-08	0.0327911	0.626	0.523	3.55769e-05	CD16+_monocytes	ESF1
2.30744e-08	0.139421	0.976	0.928	4.61489e-05	CD16+_monocytes	LGALS3
2.79057e-08	0.00460151	0.764	0.614	5.58113e-05	CD16+_monocytes	KPNB1
3.10784e-08	0.0289289	0.455	0.389	6.21567e-05	CD16+_monocytes	LILRB5
3.15361e-08	0.000579651	0.567	0.471	6.30722e-05	CD16+_monocytes	GPR34
3.4605e-08	0.118198	0.344	0.383	6.921e-05	CD16+_monocytes	RP11-81H14.2
3.67928e-08	0.0314714	0.899	0.793	7.35855e-05	CD16+_monocytes	GLUL
3.95807e-08	0.0379735	0.599	0.492	7.91615e-05	CD16+_monocytes	GADD45B
4.01924e-08	0.0187949	0.524	0.437	8.03847e-05	CD16+_monocytes	DDX58
4.64493e-08	0.0110162	0.51	0.395	9.28985e-05	CD16+_monocytes	PMAIP1
4.70101e-08	0.123929	0.689	0.611	9.40202e-05	CD16+_monocytes	ITGAX
5.29578e-08	0.00138039	0.42	0.356	0.000105916	CD16+_monocytes	DCLRE1A
5.47143e-08	0.0281313	0.45	0.358	0.000109429	CD16+_monocytes	CYSLTR2
5.64276e-08	0.0841824	1	1	0.000112855	CD16+_monocytes	MT-ATP6
5.67038e-08	0.456232	0.293	0.123	0.000113408	CD16+_monocytes	LYPD2
5.83615e-08	0.0187665	0.517	0.437	0.000116723	CD16+_monocytes	MANEA
7.15784e-08	0.00504632	0.344	0.409	0.000143157	CD16+_monocytes	RFPL1S
7.83413e-08	0.0177011	0.36	0.408	0.000156683	CD16+_monocytes	GPRIN3
9.09486e-08	0.0628755	0.569	0.478	0.000181897	CD16+_monocytes	HSH2D
9.40445e-08	0.0757081	0.692	0.596	0.000188089	CD16+_monocytes	EIF5B
1.08691e-07	0.00152232	0.305	0.219	0.000217383	CD16+_monocytes	RP11-367N14.2
1.10198e-07	0.000774069	0.051	0.146	0.000220395	CD16+_monocytes	LGALS8-AS1
1.11082e-07	0.0180528	0.532	0.444	0.000222164	CD16+_monocytes	NAPA-AS1
1.23408e-07	0.0525899	0.545	0.45	0.000246815	CD16+_monocytes	ASCC3
1.46963e-07	0.0693022	0.651	0.55	0.000293925	CD16+_monocytes	EEF1G
1.74784e-07	0.122379	0.505	0.417	0.000349568	CD16+_monocytes	ARL4C
1.76675e-07	0.15314	0.525	0.42	0.000353349	CD16+_monocytes	ZDHHC1
1.83093e-07	0.00722056	0.249	0.283	0.000366186	CD16+_monocytes	FLT1
2.03022e-07	0.0122344	0.543	0.451	0.000406045	CD16+_monocytes	SPATS2L
2.22489e-07	0.140599	0.452	0.5	0.000444979	CD16+_monocytes	ICAM4
2.29542e-07	0.0817311	0.486	0.39	0.000459084	CD16+_monocytes	H1F0
2.32512e-07	0.0282139	0.836	0.742	0.000465024	CD16+_monocytes	RWDD1
2.49649e-07	0.00243455	0.333	0.218	0.000499299	CD16+_monocytes	ZNF682
2.67739e-07	0.0249095	0.36	0.192	0.000535477	CD16+_monocytes	PLVAP
2.79539e-07	0.0717724	0.482	0.438	0.000559078	CD16+_monocytes	C2
4.34484e-07	0.0767209	0.508	0.428	0.000868968	CD16+_monocytes	FCGR2B
5.79884e-07	0.122861	0.695	0.636	0.00115977	CD16+_monocytes	TMPO
6.57279e-07	0.101817	0.608	0.521	0.00131456	CD16+_monocytes	WAC-AS1
6.60555e-07	0.0862417	0.502	0.411	0.00132111	CD16+_monocytes	ARL4A
6.86455e-07	0.0353446	0.568	0.478	0.00137291	CD16+_monocytes	CYP20A1
7.39455e-07	0.014651	0.494	0.394	0.00147891	CD16+_monocytes	BCL11A
7.44446e-07	0.105033	0.433	0.335	0.00148889	CD16+_monocytes	NOTCH4
8.4763e-07	0.00996503	0.238	0.268	0.00169526	CD16+_monocytes	RP11-426C22.7
8.93689e-07	0.00119885	0.451	0.357	0.00178738	CD16+_monocytes	PAQR3
9.43759e-07	0.0314945	0.462	0.351	0.00188752	CD16+_monocytes	RASA4
9.46875e-07	0.0514961	0.824	0.724	0.00189375	CD16+_monocytes	RPL22L1
1.00142e-06	0.0506798	0.536	0.456	0.00200284	CD16+_monocytes	VRK2
1.00384e-06	0.00139556	0.314	0.243	0.00200769	CD16+_monocytes	SELENBP1
1.03296e-06	0.000512462	0.06	0.084	0.00206592	CD16+_monocytes	CA8
1.04486e-06	0.0255435	0.319	0.328	0.00208973	CD16+_monocytes	EGFL7
1.21334e-06	0.00470895	0.393	0.331	0.00242667	CD16+_monocytes	CDCA8
1.23717e-06	0.175264	0.327	0.354	0.00247434	CD16+_monocytes	SNX9
1.26693e-06	0.247918	0.504	0.437	0.00253387	CD16+_monocytes	RHOF
1.31663e-06	0.0107229	0.855	0.735	0.00263327	CD16+_monocytes	NBPF14
1.54661e-06	0.0344166	0.42	0.372	0.00309322	CD16+_monocytes	NFATC2
1.57341e-06	0.0334441	0.904	0.781	0.00314682	CD16+_monocytes	CD300E
1.76714e-06	0.0599428	0.458	0.383	0.00353427	CD16+_monocytes	SMC2
1.85744e-06	0.0593341	0.393	0.294	0.00371488	CD16+_monocytes	ATF3
1.91084e-06	0.0271513	0.582	0.487	0.00382167	CD16+_monocytes	ADAMTSL4
2.64052e-06	0.0066051	0.356	0.386	0.00528103	CD16+_monocytes	MLLT4
2.6961e-06	0.0624868	0.999	0.996	0.0053922	CD16+_monocytes	RPS6
2.71838e-06	0.039077	0.673	0.58	0.00543677	CD16+_monocytes	LINC01420
2.88702e-06	0.0531145	0.983	0.933	0.00577404	CD16+_monocytes	PCBP1
3.68077e-06	0.0155135	0.439	0.48	0.00736153	CD16+_monocytes	REXO2
4.03722e-06	0.113163	0.467	0.417	0.00807445	CD16+_monocytes	TMTC1
4.12018e-06	0.0329679	0.618	0.526	0.00824036	CD16+_monocytes	MLEC
4.78393e-06	0.0124103	0.276	0.273	0.00956787	CD16+_monocytes	TUBB2A
4.87769e-06	0.0509427	0.402	0.302	0.00975538	CD16+_monocytes	RASGEF1B
5.07994e-06	0.0454248	0.508	0.44	0.0101599	CD16+_monocytes	AP001055.6
5.2444e-06	0.0774215	0.568	0.478	0.0104888	CD16+_monocytes	TSPAN32
5.3245e-06	0.0060521	0.325	0.373	0.010649	CD16+_monocytes	RP11-15A1.3
5.46226e-06	0.179395	0.411	0.3	0.0109245	CD16+_monocytes	CKB
5.70097e-06	0.00659316	0.376	0.298	0.0114019	CD16+_monocytes	CTD-2267D19.3
5.75243e-06	0.000408764	0.265	0.165	0.0115049	CD16+_monocytes	RAB23
6.79471e-06	0.0301948	0.533	0.453	0.0135894	CD16+_monocytes	TCERG1
7.33515e-06	0.042485	0.961	0.908	0.0146703	CD16+_monocytes	UBC
7.75322e-06	0.00836099	0.368	0.269	0.0155064	CD16+_monocytes	OVCH1-AS1
7.91529e-06	0.000214385	0.446	0.362	0.0158306	CD16+_monocytes	MMD
8.01097e-06	0.10821	0.604	0.518	0.0160219	CD16+_monocytes	NRROS
1.2562e-05	0.0313508	0.543	0.466	0.025124	CD16+_monocytes	PTGER4
1.35796e-05	0.00352183	0.383	0.328	0.0271591	CD16+_monocytes	ZNF883
1.40984e-05	0.000268136	0.342	0.274	0.0281968	CD16+_monocytes	USP27X-AS1
1.4387e-05	0.029328	0.467	0.369	0.028774	CD16+_monocytes	CCDC18
1.45546e-05	0.0459448	0.474	0.385	0.0291093	CD16+_monocytes	ATHL1
1.54615e-05	0.111681	0.286	0.264	0.030923	CD16+_monocytes	FGFRL1
1.63482e-05	0.0309263	0.323	0.292	0.0326964	CD16+_monocytes	RASD1
2.18152e-05	0.00899741	0.376	0.26	0.0436304	CD16+_monocytes	GINS4
2.32204e-05	0.00551429	0.388	0.305	0.0464408	CD16+_monocytes	CNIH3
2.44141e-05	0.031667	0.638	0.561	0.0488281	CD16+_monocytes	ZCRB1
0	0.938915	0.922	0.666	0	Classical3	FAM26F
0	0.818983	0.913	0.729	0	Classical3	LY6E
0	0.746145	0.72	0.481	0	Classical3	IFITM1
0	0.697376	0.859	0.648	0	Classical3	LAP3
0	0.696266	0.89	0.685	0	Classical3	HLA-DQB1
0	0.693698	0.921	0.808	0	Classical3	MT2A
0	0.665555	0.744	0.59	0	Classical3	GBP1
0	0.619139	0.697	0.516	0	Classical3	GBP5
0	0.562844	0.963	0.872	0	Classical3	HLA-DPB1
0	0.544131	0.891	0.745	0	Classical3	UBE2L6
0	0.506806	0.863	0.698	0	Classical3	STAT1
0	0.407949	0.998	0.978	0	Classical3	SAT1
0	0.210422	0.645	0.456	0	Classical3	DDIT4
0	0.19923	0.564	0.359	0	Classical3	CH17-373J23.1
9.56581e-293	0.53992	0.974	0.906	1.91316e-289	Classical3	HLA-DPA1
1.24638e-291	0.495448	0.714	0.54	2.49276e-288	Classical3	EPSTI1
3.39103e-279	0.517191	0.937	0.831	6.78206e-276	Classical3	PSME2
3.20539e-277	0.166001	0.705	0.454	6.41079e-274	Classical3	RHOB
1.50358e-270	0.509805	0.911	0.796	3.00715e-267	Classical3	VAMP5
8.56353e-264	0.615732	0.664	0.5	1.71271e-260	Classical3	IFI44L
8.39889e-257	0.0174758	0.489	0.311	1.67978e-253	Classical3	TIFAB
1.54517e-256	0.523281	0.711	0.532	3.09035e-253	Classical3	MX1
4.53366e-251	0.422957	0.95	0.863	9.06732e-248	Classical3	PSMB9
9.24574e-249	0.000141491	0.148	0.239	1.84915e-245	Classical3	LINC00607
8.28978e-238	0.382305	0.987	0.934	1.65796e-234	Classical3	CFD
4.28948e-228	0.276159	0.604	0.415	8.57896e-225	Classical3	RP11-160E2.6
7.893e-227	0.425634	0.544	0.322	1.5786e-223	Classical3	JUN
5.05585e-224	0.286275	0.668	0.448	1.01117e-220	Classical3	ERAP2
1.60897e-219	0.381579	0.823	0.633	3.21794e-216	Classical3	SCO2
1.47427e-214	0.0182048	0.487	0.325	2.94854e-211	Classical3	RP11-15A1.3
8.18373e-213	0.253806	1	1	1.63675e-209	Classical3	FTH1
1.61665e-209	0.317606	0.567	0.42	3.2333e-206	Classical3	SERPING1
1.52271e-206	0.0154322	0.42	0.239	3.04543e-203	Classical3	ETV5
9.75822e-205	0.606486	0.817	0.71	1.95164e-201	Classical3	IFI6
1.68649e-204	0.00300664	0.089	0.114	3.37297e-201	Classical3	FFAR3
2.02112e-204	0.444259	0.905	0.826	4.04224e-201	Classical3	TNFSF10
1.87631e-201	0.464429	0.775	0.646	3.75262e-198	Classical3	PARP14
5.71911e-200	0.349085	0.779	0.61	1.14382e-196	Classical3	TRIM22
5.23977e-199	0.397926	0.637	0.528	1.04795e-195	Classical3	IFIT3
7.53998e-196	0.431845	0.855	0.715	1.508e-192	Classical3	WARS
9.75394e-192	0.31388	0.935	0.816	1.95079e-188	Classical3	TSC22D3
8.56813e-188	0.371984	0.746	0.566	1.71363e-184	Classical3	GBP2
2.83812e-182	0.364507	0.734	0.58	5.67625e-179	Classical3	APOL6
1.70169e-180	0.335139	0.774	0.575	3.40337e-177	Classical3	MARCKS
1.44568e-179	0.298168	0.985	0.944	2.89135e-176	Classical3	TXNIP
1.14814e-175	0.0106383	0.635	0.476	2.29627e-172	Classical3	FCGR3A
4.68556e-174	0.660508	0.773	0.651	9.37111e-171	Classical3	ISG15
1.99719e-171	0.000277619	0.393	0.224	3.99439e-168	Classical3	MREG
5.70043e-166	0.403232	0.626	0.487	1.14009e-162	Classical3	GBP4
2.0045e-165	0.266372	0.646	0.448	4.00899e-162	Classical3	PER1
3.09853e-165	0.370023	0.666	0.456	6.19706e-162	Classical3	LINC00936
4.75006e-164	0.00427276	0.389	0.219	9.50011e-161	Classical3	GGT5
9.44781e-164	0.00307478	0.324	0.191	1.88956e-160	Classical3	RP5-1024G6.2
1.21751e-162	0.195118	1	0.993	2.43501e-159	Classical3	PTMA
2.4051e-162	0.00197741	0.464	0.289	4.8102e-159	Classical3	LHFP
2.84474e-160	0.31079	0.996	0.975	5.68949e-157	Classical3	HLA-DRA
4.81002e-159	0.320301	0.793	0.671	9.62003e-156	Classical3	RARRES3
1.88854e-157	0.0294919	0.485	0.345	3.77707e-154	Classical3	ALOX15B
3.75502e-157	0.36587	0.67	0.542	7.51004e-154	Classical3	SAMD9L
7.38961e-157	0.316359	0.923	0.808	1.47792e-153	Classical3	HLA-DMA
1.14988e-156	0.176549	1	1	2.29977e-153	Classical3	MT-ND1
2.1799e-156	0.00941662	0.454	0.288	4.35979e-153	Classical3	HPGD
3.47176e-155	0.258609	0.993	0.964	6.94351e-152	Classical3	NPC2
8.662e-154	0.085032	0.503	0.348	1.7324e-150	Classical3	CMKLR1
1.39466e-153	0.00250341	0.384	0.221	2.78932e-150	Classical3	F3
2.92448e-153	0.321104	0.974	0.916	5.84897e-150	Classical3	IFITM2
1.19735e-151	0.393865	0.751	0.635	2.39469e-148	Classical3	XAF1
1.31818e-150	0.39654	0.724	0.554	2.63636e-147	Classical3	APOBEC3A
1.34827e-150	0.00249528	0.405	0.219	2.69653e-147	Classical3	RP11-561P12.5
5.59653e-149	0.377607	0.902	0.817	1.11931e-145	Classical3	RNF213
1.63396e-145	0.403395	0.668	0.542	3.26792e-142	Classical3	IFI44
6.2156e-144	0.472391	0.941	0.879	1.24312e-140	Classical3	IFITM3
1.66851e-143	0.317572	0.652	0.502	3.33701e-140	Classical3	PSTPIP2
1.80772e-143	0.0118317	0.492	0.369	3.61544e-140	Classical3	SOCS1
4.47862e-142	0.250309	0.534	0.435	8.95724e-139	Classical3	CXCL10
9.5453e-142	0.307413	0.91	0.813	1.90906e-138	Classical3	TNFAIP2
8.20275e-141	0.00426809	0.369	0.222	1.64055e-137	Classical3	FAM161A
1.19517e-135	0.164333	1	1	2.39033e-132	Classical3	RPL10
1.281e-135	0.253458	0.529	0.392	2.56201e-132	Classical3	SIGLEC1
2.25434e-135	0.169479	0.516	0.394	4.50868e-132	Classical3	IFI27
1.95593e-132	0.288977	0.642	0.509	3.91186e-129	Classical3	JUP
1.41921e-130	0.0183479	0.453	0.329	2.83841e-127	Classical3	AREG
1.96961e-129	0.000201069	0.42	0.279	3.93922e-126	Classical3	GUCY2C
5.75581e-129	0.00117949	0.329	0.195	1.15116e-125	Classical3	AK5
1.07993e-128	0.170201	0.969	0.854	2.15986e-125	Classical3	DUSP1
1.73669e-127	0.0358984	0.469	0.351	3.47337e-124	Classical3	OTOF
5.9445e-127	0.189424	0.744	0.549	1.1889e-123	Classical3	KLF10
6.78053e-127	0.0144556	0.477	0.358	1.35611e-123	Classical3	HOXB-AS1
7.73885e-127	0.290386	0.902	0.754	1.54777e-123	Classical3	NFKBIA
8.69277e-126	0.00147898	0.379	0.219	1.73855e-122	Classical3	CTD-2135D7.5
8.96831e-124	0.163639	0.552	0.455	1.79366e-120	Classical3	RP11-598F7.3
1.18573e-123	0.00249883	0.463	0.334	2.37146e-120	Classical3	HMGN5
4.01964e-123	0.179945	0.617	0.448	8.03928e-120	Classical3	GADD45B
2.78848e-122	0.0116576	0.499	0.366	5.57695e-119	Classical3	C1QA
8.73089e-122	0.252562	1	0.997	1.74618e-118	Classical3	CD74
1.6561e-121	0.165874	0.623	0.479	3.3122e-118	Classical3	EVL
3.53668e-121	0.229052	0.715	0.56	7.07337e-118	Classical3	UTRN
5.13825e-121	0.2445	0.879	0.767	1.02765e-117	Classical3	HLA-DMB
8.35606e-120	0.146929	1	1	1.67121e-116	Classical3	RPS27A
8.57669e-120	0.291949	0.608	0.464	1.71534e-116	Classical3	TNFAIP3
1.74841e-119	0.0268044	0.561	0.499	3.49683e-116	Classical3	KCNMA1
4.01534e-119	0.294727	0.764	0.652	8.03068e-116	Classical3	ITGA4
6.28678e-117	0.041115	0.482	0.354	1.25736e-113	Classical3	THBD
1.92164e-116	0.269444	0.748	0.616	3.84328e-113	Classical3	PPA1
2.3199e-115	0.255414	0.905	0.816	4.6398e-112	Classical3	SNX10
1.12082e-114	0.304968	0.721	0.596	2.24164e-111	Classical3	TAP1
2.8878e-114	0.0717961	0.353	0.2	5.77559e-111	Classical3	PHACTR1
4.68307e-114	0.0567726	0.453	0.324	9.36614e-111	Classical3	RNU12
9.30185e-114	0.263015	0.864	0.744	1.86037e-110	Classical3	HSP90AB1
1.59315e-113	0.157066	1	1	3.18629e-110	Classical3	RPS13
4.05598e-111	0.00680911	0.391	0.232	8.11196e-108	Classical3	RP11-447M12.2
7.3068e-111	0.363728	0.992	0.971	1.46136e-107	Classical3	MT-ND4L
1.44359e-110	0.0784903	0.53	0.393	2.88718e-107	Classical3	TMEM107
2.26892e-110	0.000160977	0.321	0.195	4.53785e-107	Classical3	NRIP3
2.43445e-109	0.00115295	0.374	0.234	4.86889e-106	Classical3	ZWINT
7.93952e-108	0.0134619	0.417	0.273	1.5879e-104	Classical3	FPR3
1.77011e-106	0.00213877	0.207	0.283	3.54023e-103	Classical3	SLC38A5
2.45181e-106	0.247114	0.787	0.676	4.90362e-103	Classical3	STAT2
2.58378e-106	0.0203013	0.52	0.41	5.16757e-103	Classical3	ZBTB16
2.56633e-105	0.136367	1	1	5.13266e-102	Classical3	RPS12
3.64169e-105	0.257441	0.899	0.816	7.28338e-102	Classical3	HSPA8
6.12395e-105	0.000153739	0.072	0.078	1.22479e-101	Classical3	RP3-340N1.2
3.24661e-104	0.00215819	0.457	0.33	6.49323e-101	Classical3	TSIX
7.50837e-104	0.00673347	0.359	0.209	1.50167e-100	Classical3	SDS
9.8757e-103	0.000744566	0.446	0.316	1.97514e-99	Classical3	TMED7-TICAM2
1.48446e-101	0.00356143	0.273	0.15	2.96893e-98	Classical3	CIB2
2.08237e-101	0.00211463	0.152	0.217	4.16474e-98	Classical3	PLVAP
2.22235e-101	0.216393	0.96	0.887	4.44471e-98	Classical3	SLC25A5
2.27096e-100	0.143081	0.993	0.979	4.54191e-97	Classical3	TYMP
3.40857e-100	0.0230488	0.458	0.373	6.81715e-97	Classical3	IDO1
4.43208e-100	0.212228	0.937	0.85	8.86416e-97	Classical3	RBM3
2.17199e-99	0.202136	0.562	0.449	4.34398e-96	Classical3	CAMK2D
3.29998e-99	0.00553016	0.408	0.299	6.59996e-96	Classical3	ZNF883
1.42184e-98	0.00100272	0.175	0.261	2.84369e-95	Classical3	RP11-585P4.5
2.04207e-97	0.00306927	0.344	0.207	4.08414e-94	Classical3	C1QTNF4
3.18028e-97	0.187011	0.71	0.582	6.36056e-94	Classical3	JAK2
8.68757e-97	0.0228969	0.432	0.313	1.73751e-93	Classical3	FMN1
9.86947e-97	0.131189	0.701	0.576	1.97389e-93	Classical3	FKBP5
3.31106e-96	0.133168	0.535	0.391	6.62212e-93	Classical3	FAM21A
4.23639e-96	0.0109963	0.47	0.369	8.47278e-93	Classical3	C1QC
1.04079e-95	0.147619	1	0.998	2.08159e-92	Classical3	RPS7
2.0692e-94	0.198051	0.962	0.916	4.1384e-91	Classical3	CTSB
3.53723e-94	0.190708	0.527	0.423	7.07447e-91	Classical3	RSAD2
1.58778e-93	0.00439867	0.43	0.314	3.17556e-90	Classical3	RP11-16E12.2
1.73546e-93	0.000487871	0.434	0.338	3.47092e-90	Classical3	CCDC68
2.44235e-93	0.00739627	0.421	0.283	4.88471e-90	Classical3	MCM6
4.28964e-93	0.126335	1	0.998	8.57928e-90	Classical3	RPL18
1.153e-91	0.151825	0.713	0.601	2.306e-88	Classical3	FUOM
5.83531e-91	0.0789727	0.517	0.413	1.16706e-87	Classical3	AP001055.6
6.54366e-91	0.170331	0.569	0.451	1.30873e-87	Classical3	RP11-362F19.1
7.01758e-90	0.0494496	0.487	0.362	1.40352e-86	Classical3	BCL11A
1.69556e-89	0.00903955	0.367	0.245	3.39113e-86	Classical3	DEFB1
2.01613e-89	0.210311	0.798	0.672	4.03225e-86	Classical3	IL10RA
2.99303e-89	0.379142	0.577	0.509	5.98605e-86	Classical3	IFIT2
4.13715e-89	0.00294048	0.422	0.315	8.2743e-86	Classical3	CTD-2083E4.6
9.35072e-89	0.0997787	0.438	0.329	1.87014e-85	Classical3	CCL2
2.11522e-88	0.179611	0.679	0.557	4.23045e-85	Classical3	CD300A
3.62485e-88	0.310754	0.537	0.45	7.24969e-85	Classical3	HERC5
6.53531e-87	0.13974	0.735	0.591	1.30706e-83	Classical3	ID2
1.2381e-86	0.100881	0.611	0.468	2.4762e-83	Classical3	GABBR1
2.20408e-86	0.100659	0.626	0.535	4.40817e-83	Classical3	KANSL1-AS1
2.73207e-86	0.00556465	0.427	0.3	5.46414e-83	Classical3	HMGN3-AS1
6.37494e-86	0.198321	0.633	0.52	1.27499e-82	Classical3	ABI3
1.585e-85	0.0339702	0.493	0.374	3.17e-82	Classical3	NOLC1
3.95073e-85	0.11896	0.515	0.425	7.90145e-82	Classical3	ZBP1
7.57718e-85	0.0740997	0.701	0.556	1.51544e-81	Classical3	RNF144B
9.58339e-85	0.12488	1	0.999	1.91668e-81	Classical3	RPS8
1.16619e-84	0.00242276	0.268	0.129	2.33239e-81	Classical3	RRAD
1.58369e-84	0.172914	0.982	0.943	3.16738e-81	Classical3	FYB
7.54482e-84	0.221825	0.71	0.604	1.50896e-80	Classical3	IFI35
9.73062e-84	0.0422217	0.496	0.389	1.94612e-80	Classical3	CKS1B
3.73062e-83	0.194421	0.973	0.927	7.46125e-80	Classical3	ZFP36L2
9.82079e-83	0.187335	0.868	0.739	1.96416e-79	Classical3	IGSF6
1.2349e-82	0.142328	1	0.999	2.4698e-79	Classical3	RPL12
1.82113e-80	0.187296	0.812	0.699	3.64225e-77	Classical3	BLVRA
2.03826e-79	0.0207052	0.505	0.383	4.07651e-76	Classical3	PHTF2
3.41706e-79	0.00500428	0.478	0.378	6.83412e-76	Classical3	RFPL1S
1.2277e-78	0.126474	1	0.999	2.4554e-75	Classical3	RPS23
1.71148e-78	0.206569	0.996	0.975	3.42296e-75	Classical3	MT-ND5
1.85593e-78	0.0691722	0.568	0.441	3.71186e-75	Classical3	RECQL
5.15421e-78	0.027938	0.524	0.441	1.03084e-74	Classical3	FLT3
2.00456e-77	0.0389667	0.697	0.584	4.00912e-74	Classical3	CXCR4
2.79454e-77	0.131354	0.696	0.571	5.58908e-74	Classical3	CLEC2B
3.62219e-77	0.00226439	0.307	0.168	7.24439e-74	Classical3	RP3-522P13.3
1.07349e-76	0.128163	0.544	0.413	2.14698e-73	Classical3	CDKN1A
1.08622e-76	0.0721033	0.58	0.475	2.17243e-73	Classical3	TCF7L2
1.14097e-76	0.0010945	0.423	0.3	2.28194e-73	Classical3	WDR17
1.53652e-76	0.076343	0.468	0.367	3.07304e-73	Classical3	CCL3
4.52132e-76	0.172545	0.819	0.692	9.04264e-73	Classical3	RPL22L1
1.17692e-75	0.0833998	0.502	0.388	2.35384e-72	Classical3	ARL4C
2.47361e-75	0.0110974	0.464	0.347	4.94723e-72	Classical3	NAV1
2.82326e-75	0.144599	0.756	0.642	5.64652e-72	Classical3	PIK3AP1
4.4063e-75	0.112995	1	0.996	8.8126e-72	Classical3	RPS4X
1.55038e-74	0.172596	0.729	0.599	3.10075e-71	Classical3	HMGN1
5.86155e-74	0.145647	0.862	0.76	1.17231e-70	Classical3	MS4A7
6.42764e-74	4.1821e-05	0.218	0.292	1.28553e-70	Classical3	TMPRSS5
7.78668e-74	0.00411957	0.363	0.263	1.55734e-70	Classical3	CTD-2231E14.8
1.17777e-73	0.248007	0.63	0.531	2.35554e-70	Classical3	APOL3
2.04589e-73	0.00115625	0.35	0.254	4.09178e-70	Classical3	FLT1
2.85898e-73	0.165988	0.834	0.725	5.71796e-70	Classical3	IRF1
5.43792e-73	0.236409	0.681	0.571	1.08758e-69	Classical3	MX2
6.98608e-73	0.0272551	0.51	0.414	1.39722e-69	Classical3	MAP3K7CL
7.41895e-72	0.0570236	0.491	0.406	1.48379e-68	Classical3	FCER2
8.78709e-72	0.0151618	0.402	0.276	1.75742e-68	Classical3	NDN
1.81793e-71	0.121002	0.481	0.351	3.63586e-68	Classical3	WDR74
2.47772e-71	0.0701362	0.554	0.443	4.95543e-68	Classical3	AATBC
3.43715e-71	0.124947	0.714	0.608	6.87429e-68	Classical3	HSPE1
5.94754e-71	0.175774	0.826	0.738	1.18951e-67	Classical3	FCGR1A
7.25462e-70	0.129743	0.721	0.604	1.45092e-66	Classical3	KIAA1551
5.01207e-69	0.00643273	0.4	0.276	1.00241e-65	Classical3	SP2-AS1
5.96433e-69	0.000139589	0.287	0.18	1.19287e-65	Classical3	BEGAIN
1.57364e-68	0.000178816	0.342	0.238	3.14729e-65	Classical3	FAM95B1
1.73392e-68	0.0018791	0.155	0.195	3.46784e-65	Classical3	XKR7
2.67089e-68	0.102252	0.558	0.427	5.34178e-65	Classical3	IER5
7.53459e-68	0.223041	0.695	0.599	1.50692e-64	Classical3	GPBAR1
2.12796e-66	0.0400843	0.463	0.372	4.25593e-63	Classical3	VSIG4
2.60544e-66	0.00172701	0.416	0.306	5.21088e-63	Classical3	CENPF
5.91646e-66	0.232107	0.658	0.572	1.18329e-62	Classical3	OAS2
1.1011e-64	0.00263559	0.443	0.336	2.2022e-61	Classical3	CYP4F22
4.33167e-64	0.115953	0.531	0.43	8.66334e-61	Classical3	VRK2
4.34381e-64	0.0314489	0.484	0.402	8.68763e-61	Classical3	PRDM1
8.83908e-64	0.0939562	0.37	0.255	1.76782e-60	Classical3	RP11-707G18.1
1.07743e-63	0.0871327	0.484	0.398	2.15486e-60	Classical3	ETV7
1.93771e-63	0.176318	0.802	0.703	3.87543e-60	Classical3	2009-09-01
2.45623e-63	0.181774	0.878	0.805	4.91246e-60	Classical3	RGS10
3.79045e-63	0.13254	0.999	0.985	7.58091e-60	Classical3	RPLP0
3.82419e-63	0.214137	0.566	0.48	7.64839e-60	Classical3	SAMD4A
5.9522e-63	0.183497	0.915	0.836	1.19044e-59	Classical3	NPM1
1.57106e-62	0.0820665	0.517	0.402	3.14213e-59	Classical3	RTN1
4.71489e-62	0.114711	0.608	0.477	9.42978e-59	Classical3	MAN2C1
1.20917e-61	0.00138839	0.443	0.331	2.41833e-58	Classical3	PKP2
1.33429e-61	0.112202	1	0.999	2.66857e-58	Classical3	FAU
1.5026e-61	0.011473	0.474	0.395	3.0052e-58	Classical3	MYOM2
2.23417e-61	0.000986239	0.419	0.312	4.46835e-58	Classical3	MBNL1-AS1
5.2237e-61	0.152628	0.669	0.562	1.04474e-57	Classical3	IDH2
5.43054e-61	0.0532105	0.527	0.433	1.08611e-57	Classical3	ZNF703
8.314e-61	0.0485907	0.422	0.321	1.6628e-57	Classical3	USP18
2.09222e-60	0.102882	0.822	0.711	4.18444e-57	Classical3	PSMA6
2.88134e-60	0.0527446	0.505	0.409	5.76268e-57	Classical3	JADE1
3.04616e-60	0.168737	0.846	0.76	6.09232e-57	Classical3	HSP90B1
9.70652e-60	0.176282	0.977	0.937	1.9413e-56	Classical3	EEF2
1.31449e-59	0.0131429	0.444	0.352	2.62899e-56	Classical3	ADAL
1.34312e-59	0.00117609	0.382	0.288	2.68624e-56	Classical3	MCF2
2.26593e-59	0.12879	0.885	0.787	4.53186e-56	Classical3	CHCHD10
1.66671e-58	0.252993	0.684	0.604	3.33342e-55	Classical3	IRF7
2.16644e-58	0.000899245	0.325	0.208	4.33288e-55	Classical3	ATP7B
2.68809e-58	0.0307667	0.438	0.339	5.37618e-55	Classical3	OPTN
4.72956e-58	0.00320454	0.393	0.298	9.45912e-55	Classical3	RP5-1159O4.1
6.34986e-58	0.179013	0.546	0.429	1.26997e-54	Classical3	SLC12A7
1.9778e-57	0.000205017	0.365	0.267	3.95561e-54	Classical3	CPNE5
3.85632e-57	0.132349	0.772	0.659	7.71264e-54	Classical3	NCL
7.7039e-57	0.0521566	0.547	0.427	1.54078e-53	Classical3	ETS2
7.72216e-57	0.158809	0.791	0.696	1.54443e-53	Classical3	RSL1D1
2.50888e-56	0.133557	1	0.999	5.01776e-53	Classical3	EEF1A1
2.87195e-56	0.111676	0.999	0.994	5.7439e-53	Classical3	AIF1
3.0122e-56	0.0236519	0.492	0.398	6.0244e-53	Classical3	LPIN1
3.75961e-56	0.095856	0.617	0.509	7.51922e-53	Classical3	SLC20A1
5.70475e-56	0.112774	0.634	0.518	1.14095e-52	Classical3	SENP6
1.29135e-55	0.00242422	0.378	0.269	2.58269e-52	Classical3	TMEM254-AS1
3.58203e-55	0.0366002	0.416	0.305	7.16407e-52	Classical3	HAPLN3
6.11094e-55	0.151924	0.727	0.633	1.22219e-51	Classical3	APEX1
7.69729e-55	0.0976493	0.526	0.424	1.53946e-51	Classical3	ASCC3
1.06201e-54	0.102138	0.507	0.408	2.12403e-51	Classical3	C3AR1
1.07728e-54	0.0879373	0.71	0.584	2.15457e-51	Classical3	KPNB1
4.17189e-54	0.19043	0.579	0.478	8.34378e-51	Classical3	GCH1
8.25209e-54	0.000996921	0.136	0.123	1.65042e-50	Classical3	GPR137C
1.88967e-53	0.134014	0.997	0.976	3.77934e-50	Classical3	RPL5
2.86181e-53	0.00574186	0.487	0.402	5.72362e-50	Classical3	CLEC4G
4.41349e-53	0.00828017	0.289	0.141	8.82697e-50	Classical3	CLEC4F
1.13183e-52	0.187688	0.515	0.44	2.26366e-49	Classical3	CMPK2
2.74167e-52	0.132543	0.575	0.471	5.48335e-49	Classical3	SCLT1
3.14143e-52	0.212713	0.616	0.531	6.28286e-49	Classical3	EIF2AK2
6.0349e-52	0.0168964	0.417	0.318	1.20698e-48	Classical3	UTP20
1.36498e-51	0.214013	0.493	0.415	2.72997e-48	Classical3	ISG20
3.19292e-51	0.00138981	0.443	0.346	6.38583e-48	Classical3	RP11-83A24.2
3.83189e-51	0.0181196	0.425	0.344	7.66379e-48	Classical3	SPON2
4.06957e-51	0.112067	0.648	0.54	8.13914e-48	Classical3	ADGRE2
4.31097e-51	0.00818646	0.473	0.381	8.62194e-48	Classical3	RP3-525N10.2
7.40237e-51	0.0920697	0.656	0.54	1.48047e-47	Classical3	C15orf39
8.35174e-51	0.00839162	0.461	0.373	1.67035e-47	Classical3	PLK2
1.00774e-50	0.133487	0.876	0.808	2.01548e-47	Classical3	ZNF706
2.71237e-50	0.0900408	1	0.996	5.42473e-47	Classical3	RPL7A
8.07081e-50	0.000183475	0.309	0.211	1.61416e-46	Classical3	RP11-560J1.2
8.75632e-50	0.0837323	0.56	0.453	1.75126e-46	Classical3	RABGGTB
1.06419e-49	0.000241942	0.243	0.131	2.12839e-46	Classical3	RIBC2
1.81003e-49	0.0728022	0.58	0.468	3.62006e-46	Classical3	MYO15B
2.89776e-49	0.0116503	0.495	0.4	5.79552e-46	Classical3	MYLIP
3.5991e-49	0.002021	0.204	0.11	7.19821e-46	Classical3	CTD-2260A17.3
3.91907e-49	0.0369397	0.527	0.43	7.83815e-46	Classical3	UPK3A
5.59948e-49	0.0188611	0.389	0.279	1.1199e-45	Classical3	CASP5
7.05036e-49	0.00248204	0.38	0.3	1.41007e-45	Classical3	RP11-315D16.2
1.6772e-48	0.0141931	0.329	0.231	3.35441e-45	Classical3	PTCH2
1.75963e-48	0.00340699	0.403	0.328	3.51925e-45	Classical3	NEO1
1.78222e-48	0.15371	0.597	0.491	3.56444e-45	Classical3	PELI1
2.29755e-48	0.0717006	0.508	0.433	4.5951e-45	Classical3	SPATS2L
3.42861e-48	0.0910328	0.712	0.607	6.85722e-45	Classical3	LILRA1
3.44014e-48	0.0531842	0.746	0.621	6.88028e-45	Classical3	NFKBIZ
4.43787e-48	0.0301247	0.568	0.46	8.87575e-45	Classical3	IARS2
4.7217e-48	0.000720631	0.195	0.208	9.44339e-45	Classical3	SYN1
7.07057e-48	0.00173019	0.208	0.233	1.41411e-44	Classical3	RP11-180M15.6
7.10928e-48	0.119152	0.728	0.635	1.42186e-44	Classical3	TAF1D
1.06164e-47	0.130671	0.98	0.928	2.12327e-44	Classical3	YBX1
1.51403e-47	0.0872277	0.531	0.417	3.02807e-44	Classical3	NBPF26
1.52397e-47	0.130524	0.89	0.801	3.04795e-44	Classical3	NAP1L1
1.72172e-47	0.142867	0.977	0.931	3.44344e-44	Classical3	HNRNPA1
1.77058e-47	0.0883095	0.504	0.4	3.54117e-44	Classical3	ARAP2
2.40778e-47	0.0842111	1	0.998	4.81557e-44	Classical3	RPS3
7.04239e-47	0.0788592	0.541	0.442	1.40848e-43	Classical3	ATP13A1
8.10515e-47	0.143719	0.639	0.566	1.62103e-43	Classical3	HSPA6
1.18112e-46	0.0961686	0.99	0.958	2.36225e-43	Classical3	RPSA
5.03734e-46	0.167615	0.859	0.79	1.00747e-42	Classical3	PLAC8
9.38608e-46	0.158438	0.731	0.652	1.87722e-42	Classical3	SCIMP
1.33775e-45	0.000163032	0.337	0.239	2.6755e-42	Classical3	NIPSNAP3B
1.84079e-45	0.226318	0.989	0.97	3.68158e-42	Classical3	MT-ATP8
2.14905e-45	0.0872538	0.751	0.639	4.2981e-42	Classical3	TCEA1
2.29913e-45	0.121846	0.839	0.77	4.59827e-42	Classical3	PSMA4
3.80399e-45	0.0481125	0.534	0.436	7.60798e-42	Classical3	CEP63
5.31571e-45	0.0869643	0.706	0.587	1.06314e-41	Classical3	TUBB
5.69923e-45	0.0483727	0.698	0.596	1.13985e-41	Classical3	MAT2A
6.01925e-45	0.0643351	0.619	0.52	1.20385e-41	Classical3	EML4
9.41704e-45	0.0025724	0.44	0.34	1.88341e-41	Classical3	COLEC12
2.25479e-44	0.121584	0.589	0.514	4.50958e-41	Classical3	EPB41L3
3.61775e-44	0.077225	0.627	0.541	7.23551e-41	Classical3	C12orf57
7.90696e-44	0.0583962	1	0.998	1.58139e-40	Classical3	RPS19
9.10655e-44	0.065807	0.683	0.575	1.82131e-40	Classical3	TNFSF13
1.06238e-43	0.00321134	0.369	0.442	2.12476e-40	Classical3	C16orf74
1.29353e-43	0.0545135	0.421	0.332	2.58706e-40	Classical3	P2RY2
1.54053e-43	0.0622845	0.484	0.388	3.08106e-40	Classical3	VENTX
1.59195e-43	0.000770252	0.443	0.36	3.18391e-40	Classical3	RP11-4L24.3
3.78066e-43	0.0253622	0.435	0.352	7.56132e-40	Classical3	PPARGC1B
4.89456e-43	0.0333905	0.492	0.424	9.78913e-40	Classical3	MPZL2
8.39543e-43	0.0474503	0.55	0.458	1.67909e-39	Classical3	KIF2A
1.03854e-42	0.0978547	0.81	0.74	2.07708e-39	Classical3	NDUFA12
1.07773e-42	0.117872	0.99	0.957	2.15546e-39	Classical3	SLC25A6
1.16669e-42	0.0884227	0.494	0.401	2.33337e-39	Classical3	RP11-750H9.5
1.74574e-42	0.00141579	0.146	0.178	3.49148e-39	Classical3	RAB23
2.25461e-42	0.0645643	0.502	0.409	4.50921e-39	Classical3	ILF3-AS1
3.7051e-42	0.127447	0.63	0.532	7.4102e-39	Classical3	IRF8
5.5291e-42	0.0634877	0.725	0.62	1.10582e-38	Classical3	IKZF1
5.65008e-42	0.120421	0.979	0.942	1.13002e-38	Classical3	AP1S2
8.83223e-42	0.143295	0.626	0.532	1.76645e-38	Classical3	TTC3
1.29554e-41	0.0190668	0.487	0.404	2.59108e-38	Classical3	SC5D
1.79157e-41	0.0920256	0.645	0.564	3.58313e-38	Classical3	HSPD1
2.29979e-41	0.00325252	0.89	0.753	4.59958e-38	Classical3	IER2
3.27674e-41	0.082611	0.628	0.546	6.55348e-38	Classical3	LAIR1
3.65768e-41	0.119346	0.58	0.485	7.31536e-38	Classical3	MAP3K8
3.81852e-41	0.0846093	0.642	0.557	7.63705e-38	Classical3	SDF2L1
4.8025e-41	0.0785192	0.85	0.766	9.60499e-38	Classical3	SET
5.89331e-41	0.0855734	0.488	0.411	1.17866e-37	Classical3	BIRC3
6.66128e-41	0.147588	0.467	0.363	1.33226e-37	Classical3	MTSS1
8.09793e-41	0.198017	0.539	0.455	1.61959e-37	Classical3	ATF5
1.2217e-40	0.0880693	0.912	0.853	2.44341e-37	Classical3	NME2
1.91757e-40	0.0969049	0.893	0.838	3.83515e-37	Classical3	GIMAP4
2.11617e-40	0.0295679	0.431	0.35	4.23234e-37	Classical3	ZMAT1
2.26059e-40	0.0781791	0.792	0.686	4.52117e-37	Classical3	CTSC
3.22165e-40	0.0947765	0.935	0.876	6.4433e-37	Classical3	ATP5G3
7.79733e-40	0.00237413	0.394	0.297	1.55947e-36	Classical3	RP11-676J12.4
7.90143e-40	0.0136717	0.465	0.384	1.58029e-36	Classical3	ATP1B1
1.10387e-39	0.00281399	0.44	0.344	2.20774e-36	Classical3	BIVM
1.24746e-39	0.00478447	0.509	0.434	2.49492e-36	Classical3	ADAMTS2
1.45754e-39	0.0691061	0.784	0.681	2.91508e-36	Classical3	C20orf27
1.52948e-39	0.0893207	0.801	0.694	3.05897e-36	Classical3	ALDH2
1.74061e-39	0.0258022	0.725	0.616	3.48121e-36	Classical3	TSPAN14
1.91772e-39	0.0102578	0.42	0.345	3.83543e-36	Classical3	GNB5
2.13506e-39	0.0388284	0.601	0.502	4.27011e-36	Classical3	GOLGA4
2.74243e-39	3.77071e-05	0.364	0.277	5.48487e-36	Classical3	GS1-114I9.1
3.26942e-39	0.111289	0.463	0.38	6.53884e-36	Classical3	PDE4B
3.33378e-39	0.00615342	0.382	0.293	6.66756e-36	Classical3	AZIN1-AS1
4.41216e-39	0.0012891	0.386	0.302	8.82433e-36	Classical3	UBXN10-AS1
5.79727e-39	0.10891	0.681	0.596	1.15945e-35	Classical3	CMTM3
7.01527e-39	0.0771234	1	0.996	1.40305e-35	Classical3	RPL15
7.45609e-39	0.00171228	0.451	0.378	1.49122e-35	Classical3	CBX2
1.42915e-38	0.0477143	0.411	0.324	2.8583e-35	Classical3	RBBP8
3.89589e-38	7.42392e-05	0.396	0.298	7.79179e-35	Classical3	RP11-2C24.9
4.67236e-38	0.0214276	0.405	0.324	9.34472e-35	Classical3	P2RY6
6.2587e-38	0.0985047	0.755	0.693	1.25174e-34	Classical3	SSB
6.85562e-38	0.041125	0.481	0.395	1.37112e-34	Classical3	CACNA2D3
7.34395e-38	0.0332799	0.478	0.421	1.46879e-34	Classical3	GMPR
8.084e-38	0.0167639	0.377	0.295	1.6168e-34	Classical3	RP11-212I21.2
1.00369e-37	0.0780446	0.753	0.66	2.00738e-34	Classical3	RASSF4
1.16753e-37	0.145267	0.479	0.388	2.33507e-34	Classical3	TBC1D8
1.38085e-37	0.0374668	0.463	0.391	2.7617e-34	Classical3	PUM3
1.57591e-37	0.107273	0.848	0.751	3.15182e-34	Classical3	TGFBI
1.89526e-37	0.00839354	0.402	0.339	3.79051e-34	Classical3	NRIR
2.37337e-37	0.0384198	0.797	0.692	4.74673e-34	Classical3	LDHB
4.50285e-37	0.0552577	0.518	0.421	9.0057e-34	Classical3	PIK3R1
4.95938e-37	0.0786855	0.577	0.505	9.91877e-34	Classical3	FAM162A
5.46716e-37	0.0313054	0.634	0.529	1.09343e-33	Classical3	RASSF5
5.82209e-37	0.0493612	0.525	0.429	1.16442e-33	Classical3	TCERG1
9.22636e-37	0.00779943	0.389	0.312	1.84527e-33	Classical3	CDCP1
9.44968e-37	0.010489	0.414	0.334	1.88994e-33	Classical3	TSTD1
9.47384e-37	0.0866857	0.873	0.799	1.89477e-33	Classical3	DEK
1.05479e-36	0.0207081	0.402	0.312	2.10958e-33	Classical3	IL4I1
1.23338e-36	0.00212736	0.402	0.306	2.46677e-33	Classical3	MIR22HG
1.89776e-36	0.0569745	0.646	0.559	3.79552e-33	Classical3	LINC01420
4.4751e-36	0.107568	0.66	0.565	8.9502e-33	Classical3	ETV6
5.39902e-36	0.0128376	0.769	0.673	1.0798e-32	Classical3	CLEC4E
7.10274e-36	0.143565	0.533	0.492	1.42055e-32	Classical3	LGALS3BP
8.12334e-36	0.0436315	0.612	0.518	1.62467e-32	Classical3	CCAR1
8.56656e-36	0.102436	0.987	0.959	1.71331e-32	Classical3	EEF1B2
9.38551e-36	0.0723114	0.566	0.472	1.8771e-32	Classical3	YPEL2
9.42123e-36	0.00672041	0.317	0.374	1.88425e-32	Classical3	ABI2
9.83012e-36	0.00764552	0.396	0.318	1.96602e-32	Classical3	NHS
1.35412e-35	0.069994	0.644	0.562	2.70824e-32	Classical3	SLC8A1
1.58579e-35	0.0304955	0.776	0.654	3.17159e-32	Classical3	MAFB
1.60271e-35	0.0830605	1	0.998	3.20542e-32	Classical3	RPL6
1.88306e-35	0.0514502	0.564	0.471	3.76613e-32	Classical3	IL1RN
1.95871e-35	0.0648604	0.691	0.592	3.91742e-32	Classical3	TPR
3.3671e-35	0.0119109	0.402	0.314	6.7342e-32	Classical3	RP11-407N17.5
3.46749e-35	0.0741112	0.903	0.838	6.93499e-32	Classical3	SOD2
4.75066e-35	0.0392715	0.608	0.531	9.50131e-32	Classical3	CCT2
5.26586e-35	0.119474	0.743	0.678	1.05317e-31	Classical3	DNAJA1
5.51241e-35	0.00291393	0.303	0.355	1.10248e-31	Classical3	STAT4
1.08323e-34	0.0883843	0.881	0.796	2.16646e-31	Classical3	TCIRG1
1.15289e-34	0.00249015	0.297	0.179	2.30577e-31	Classical3	ADGRG5
1.2388e-34	0.00425935	0.473	0.404	2.47759e-31	Classical3	CYB5D2
1.27171e-34	0.0010065	0.412	0.335	2.54342e-31	Classical3	CCDC146
1.81661e-34	0.023628	0.297	0.346	3.63322e-31	Classical3	SORBS3
1.85967e-34	0.103466	0.513	0.435	3.71934e-31	Classical3	SIGLEC10
2.23073e-34	0.00643288	0.479	0.408	4.46146e-31	Classical3	ETAA1
2.32727e-34	0.0951759	0.845	0.769	4.65454e-31	Classical3	DRAP1
2.70571e-34	0.0399749	0.55	0.473	5.41143e-31	Classical3	INTS3
4.2716e-34	0.0131996	0.38	0.296	8.54319e-31	Classical3	NUFIP1
4.34872e-34	0.029684	0.566	0.48	8.69743e-31	Classical3	GCC2
7.65123e-34	0.0362391	0.778	0.726	1.53025e-30	Classical3	HLA-DQA1
1.26073e-33	0.047434	0.509	0.431	2.52145e-30	Classical3	FNIP2
1.33909e-33	0.235834	0.673	0.598	2.67818e-30	Classical3	MT-ND6
1.99798e-33	0.0985095	0.495	0.417	3.99597e-30	Classical3	CDK2AP1
2.07885e-33	0.078081	0.443	0.383	4.15771e-30	Classical3	SLAMF8
2.12023e-33	0.167429	0.532	0.46	4.24045e-30	Classical3	CIITA
2.45471e-33	0.00458227	0.413	0.327	4.90941e-30	Classical3	DHCR24
2.58504e-33	0.12037	0.861	0.79	5.17008e-30	Classical3	CPVL
3.07844e-33	0.0833383	0.997	0.978	6.15688e-30	Classical3	RPL10A
4.15973e-33	0.00829233	0.383	0.294	8.31946e-30	Classical3	CCDC34
7.39387e-33	0.0650597	0.853	0.773	1.47877e-29	Classical3	EIF3A
9.82975e-33	0.0603055	0.541	0.46	1.96595e-29	Classical3	NOL8
1.79001e-32	0.00106469	0.28	0.208	3.58002e-29	Classical3	PRSS27
1.90097e-32	0.0851084	0.877	0.832	3.80194e-29	Classical3	LGALS2
2.37288e-32	0.102937	0.512	0.418	4.74576e-29	Classical3	OLIG1
2.65809e-32	0.0198178	0.445	0.377	5.31619e-29	Classical3	CCL3L3
2.88358e-32	0.0266639	0.535	0.452	5.76717e-29	Classical3	MTHFR
4.46662e-32	0.0942004	0.996	0.987	8.93324e-29	Classical3	RPL3
5.01264e-32	0.0593556	0.787	0.682	1.00253e-28	Classical3	ARHGAP4
6.10129e-32	0.0087125	0.67	0.574	1.22026e-28	Classical3	A1BG
8.7652e-32	0.0103051	0.958	0.881	1.75304e-28	Classical3	JUNB
1.2999e-31	0.00719491	0.41	0.331	2.59979e-28	Classical3	VIPR1
2.72251e-31	0.0334076	0.422	0.353	5.44502e-28	Classical3	ENOSF1
3.49892e-31	0.00211699	0.197	0.189	6.99784e-28	Classical3	CAPN5
4.95739e-31	0.0413439	0.677	0.581	9.91479e-28	Classical3	NKTR
5.29739e-31	0.013042	0.461	0.387	1.05948e-27	Classical3	LMAN1
7.37892e-31	0.000410825	0.339	0.236	1.47578e-27	Classical3	RP5-1065J22.8
7.98253e-31	0.0467151	0.679	0.568	1.59651e-27	Classical3	HIF1A
1.0298e-30	0.098341	0.794	0.727	2.05959e-27	Classical3	RWDD1
1.34843e-30	0.114522	0.932	0.889	2.69686e-27	Classical3	HSP90AA1
1.69948e-30	0.0419944	0.765	0.67	3.39896e-27	Classical3	DDT
2.06589e-30	0.0562572	0.457	0.381	4.13179e-27	Classical3	COQ7
2.06846e-30	0.0133393	0.452	0.368	4.13692e-27	Classical3	ADA
2.19653e-30	0.0910094	0.6	0.532	4.39307e-27	Classical3	ICAM2
2.24245e-30	0.14247	0.591	0.536	4.4849e-27	Classical3	SAMD9
3.03674e-30	0.0461475	0.417	0.339	6.07347e-27	Classical3	ARPIN
3.61941e-30	0.00739377	0.421	0.351	7.23882e-27	Classical3	SETBP1
6.47835e-30	0.000355085	0.06	0.069	1.29567e-26	Classical3	GDF11
6.66821e-30	0.0971152	0.439	0.373	1.33364e-26	Classical3	PATL2
7.21262e-30	0.0307672	0.445	0.394	1.44252e-26	Classical3	RP11-65I12.1
1.26046e-29	0.0280623	0.349	0.247	2.52091e-26	Classical3	CXCL9
1.42305e-29	0.0276037	0.465	0.397	2.8461e-26	Classical3	CDK6
1.4341e-29	0.00598372	0.423	0.357	2.86821e-26	Classical3	HIST1H2AE
4.31699e-29	0.0358933	0.568	0.48	8.63398e-26	Classical3	GOLGB1
4.87686e-29	0.0140304	0.444	0.379	9.75371e-26	Classical3	AC240274.1
5.07599e-29	0.00356768	0.312	0.234	1.0152e-25	Classical3	CTD-2302E22.4
5.14872e-29	0.0595325	0.522	0.46	1.02974e-25	Classical3	TLR7
7.80462e-29	0.0829434	0.538	0.463	1.56092e-25	Classical3	PID1
9.30531e-29	0.0493954	0.422	0.351	1.86106e-25	Classical3	OSBPL1A
1.03588e-28	0.0605255	0.651	0.56	2.07177e-25	Classical3	SLC31A2
1.76249e-28	0.0197942	0.633	0.531	3.52498e-25	Classical3	KLF3
1.91111e-28	0.108558	0.452	0.377	3.82222e-25	Classical3	RCN1
1.92774e-28	0.00521855	0.619	0.528	3.85548e-25	Classical3	SLA
2.42869e-28	0.101505	0.765	0.697	4.85738e-25	Classical3	CALR
3.33129e-28	0.0593465	0.576	0.503	6.66258e-25	Classical3	MRPS18B
4.04333e-28	0.0221016	0.467	0.429	8.08666e-25	Classical3	SH3PXD2B
4.16817e-28	0.0103371	0.481	0.42	8.33634e-25	Classical3	ENPP4
4.66118e-28	0.0346104	0.509	0.426	9.32236e-25	Classical3	TYW3
5.51591e-28	0.0282768	0.484	0.453	1.10318e-24	Classical3	BATF2
8.68665e-28	0.0755507	0.651	0.575	1.73733e-24	Classical3	SH2B3
9.94912e-28	0.0803071	0.997	0.986	1.98982e-24	Classical3	RPL7
2.02266e-27	0.0147334	0.396	0.316	4.04533e-24	Classical3	MZF1-AS1
5.79947e-27	0.0829265	0.675	0.599	1.15989e-23	Classical3	CD1D
7.10541e-27	0.000435247	0.318	0.244	1.42108e-23	Classical3	FAM225B
7.26647e-27	0.0584503	0.694	0.613	1.45329e-23	Classical3	HSPA5
9.63089e-27	0.0323063	0.478	0.428	1.92618e-23	Classical3	SASH1
9.92868e-27	0.00117613	0.387	0.303	1.98574e-23	Classical3	KIAA1107
2.79853e-26	0.0238951	0.438	0.365	5.59705e-23	Classical3	SMC2
3.29513e-26	0.00892343	0.513	0.453	6.59026e-23	Classical3	LPL
3.59796e-26	0.0743001	0.504	0.428	7.19591e-23	Classical3	AHCY
3.8377e-26	0.0797876	0.651	0.595	7.6754e-23	Classical3	NBPF10
4.14096e-26	0.0161969	0.467	0.397	8.28192e-23	Classical3	TRPM4
4.44703e-26	0.00094774	0.272	0.297	8.89406e-23	Classical3	RP11-739L10.1
4.79248e-26	0.0520156	0.759	0.684	9.58495e-23	Classical3	LILRB1
1.43466e-25	0.00112084	0.134	0.08	2.86932e-22	Classical3	CCL24
1.83616e-25	0.057882	0.709	0.64	3.67232e-22	Classical3	C1QBP
2.04559e-25	0.0178885	0.506	0.438	4.09118e-22	Classical3	CPM
2.45463e-25	0.113305	0.645	0.552	4.90926e-22	Classical3	MAN2B1
3.11037e-25	0.00123475	0.588	0.508	6.22074e-22	Classical3	ALDH1A1
3.98796e-25	0.00172533	0.098	0.122	7.97592e-22	Classical3	SEMA3B
4.40206e-25	0.0308929	0.646	0.589	8.80411e-22	Classical3	KRCC1
4.59452e-25	0.115194	0.652	0.59	9.18905e-22	Classical3	FGD2
5.00248e-25	0.000876206	0.184	0.191	1.0005e-21	Classical3	FGF14-AS2
5.54238e-25	0.00809013	0.849	0.776	1.10848e-21	Classical3	GLUL
7.44775e-25	0.00118458	0.245	0.132	1.48955e-21	Classical3	RP11-665C16.6
7.68248e-25	0.0596937	0.799	0.711	1.5365e-21	Classical3	TUBA1B
8.37117e-25	0.0198449	0.806	0.704	1.67423e-21	Classical3	CCNL1
1.21262e-24	0.0565109	1	0.997	2.42524e-21	Classical3	RPS18
1.96338e-24	0.0144345	0.588	0.51	3.92676e-21	Classical3	DHX15
2.1696e-24	0.0337318	0.582	0.507	4.3392e-21	Classical3	FGD4
2.66325e-24	0.0130417	0.442	0.371	5.32651e-21	Classical3	RAB37
3.40776e-24	0.0444641	0.441	0.376	6.81552e-21	Classical3	NID1
3.64786e-24	0.00177122	0.388	0.405	7.29571e-21	Classical3	LINGO3
3.80538e-24	0.0529642	1	1	7.61077e-21	Classical3	RPL13
4.51998e-24	0.0191826	0.419	0.349	9.03996e-21	Classical3	ZNF331
4.73124e-24	0.0514896	0.625	0.553	9.46249e-21	Classical3	ZC3HAV1
5.15668e-24	0.049186	0.769	0.676	1.03134e-20	Classical3	NINJ1
6.36169e-24	0.104225	0.59	0.525	1.27234e-20	Classical3	CNTRL
9.42818e-24	0.000253605	0.301	0.22	1.88564e-20	Classical3	NAB2
9.62117e-24	0.123047	0.984	0.961	1.92423e-20	Classical3	HLA-DRB1
1.08147e-23	0.0260695	0.672	0.588	2.16293e-20	Classical3	LINC00937
1.12702e-23	0.0241907	0.411	0.348	2.25404e-20	Classical3	RP11-596C23.2
1.17934e-23	0.0173022	0.999	0.99	2.35869e-20	Classical3	LST1
1.62437e-23	0.00502055	0.397	0.328	3.24874e-20	Classical3	ZNF503
2.54855e-23	0.0192727	0.413	0.337	5.09709e-20	Classical3	USP13
2.87978e-23	0.0215913	0.426	0.363	5.75955e-20	Classical3	C15orf48
2.9014e-23	0.0368952	1	0.998	5.8028e-20	Classical3	MT-ND2
4.05106e-23	0.0212143	0.665	0.561	8.10211e-20	Classical3	CDKN2D
4.70382e-23	0.0761132	0.478	0.405	9.40764e-20	Classical3	TBC1D2B
6.42641e-23	0.00398923	0.427	0.368	1.28528e-19	Classical3	SLC12A2
6.47654e-23	0.0156206	0.353	0.279	1.29531e-19	Classical3	RP11-51J9.5
1.58344e-22	0.100276	0.534	0.448	3.16688e-19	Classical3	AMPD2
1.67391e-22	0.0027997	0.388	0.325	3.34782e-19	Classical3	PDE7B
1.9795e-22	0.00108436	0.614	0.541	3.959e-19	Classical3	KCNK6
3.08086e-22	0.000494742	0.347	0.387	6.16171e-19	Classical3	AHI1
3.12654e-22	0.0339228	1	0.999	6.25309e-19	Classical3	RPS15
4.63665e-22	0.00901201	0.43	0.382	9.27331e-19	Classical3	CD1E
4.64713e-22	0.0749548	0.592	0.52	9.29426e-19	Classical3	MTHFD2
4.78753e-22	0.0600581	0.902	0.847	9.57506e-19	Classical3	PTP4A2
5.01408e-22	0.00116218	0.264	0.262	1.00282e-18	Classical3	TSPAN9
5.43156e-22	0.00889699	0.33	0.363	1.08631e-18	Classical3	CCR5
5.49187e-22	0.0954685	0.57	0.503	1.09837e-18	Classical3	PEA15
6.48123e-22	0.0397453	0.378	0.299	1.29625e-18	Classical3	NEURL1
6.67542e-22	0.0412105	0.428	0.359	1.33508e-18	Classical3	ABCA1
7.68268e-22	0.0753414	0.564	0.495	1.53654e-18	Classical3	MCTP1
8.53631e-22	0.0588048	0.43	0.373	1.70726e-18	Classical3	EFCAB2
1.2368e-21	0.0235754	0.68	0.588	2.47361e-18	Classical3	ITGAX
1.67655e-21	5.53292e-05	0.218	0.223	3.35309e-18	Classical3	RP11-3P17.5
2.9961e-21	0.0908135	0.461	0.415	5.99219e-18	Classical3	CD38
3.3993e-21	0.0583992	0.535	0.48	6.79859e-18	Classical3	DNASE2
3.96561e-21	0.0457016	0.909	0.845	7.93122e-18	Classical3	UCP2
5.27693e-21	0.049316	0.782	0.722	1.05539e-17	Classical3	NBPF14
5.31474e-21	0.0484345	0.996	0.978	1.06295e-17	Classical3	RPS5
5.48686e-21	0.0836126	0.51	0.432	1.09737e-17	Classical3	CXCL16
7.82896e-21	0.00358872	0.462	0.397	1.56579e-17	Classical3	RP11-10L12.4
9.41056e-21	0.0791738	0.457	0.382	1.88211e-17	Classical3	NRIP1
1.09369e-20	0.0529696	0.527	0.456	2.18738e-17	Classical3	BEST1
1.44189e-20	0.00129552	0.235	0.177	2.88379e-17	Classical3	RP11-333I13.1
1.58895e-20	0.256209	0.496	0.458	3.1779e-17	Classical3	OAS3
1.67008e-20	0.00307253	0.417	0.378	3.34017e-17	Classical3	SPAG16
1.7678e-20	0.00621405	0.264	0.281	3.5356e-17	Classical3	ZNF620
2.67947e-20	0.000381618	0.5	0.442	5.35894e-17	Classical3	RPS6KA5
3.17514e-20	0.00611717	0.267	0.158	6.35028e-17	Classical3	PDCD1LG2
5.8652e-20	0.0100059	0.649	0.583	1.17304e-16	Classical3	TRIM56
6.41374e-20	0.137006	0.488	0.441	1.28275e-16	Classical3	DDX60
6.41721e-20	0.0257326	0.558	0.486	1.28344e-16	Classical3	EEA1
8.7802e-20	0.0242615	0.436	0.376	1.75604e-16	Classical3	BATF3
9.30674e-20	0.00181649	0.381	0.321	1.86135e-16	Classical3	LA16c-431H6.6
1.06785e-19	0.10639	0.49	0.44	2.13569e-16	Classical3	IFIH1
1.43847e-19	0.0514972	0.669	0.602	2.87694e-16	Classical3	ITGB2-AS1
1.45317e-19	0.0273378	0.576	0.516	2.90634e-16	Classical3	NUCB2
1.46945e-19	0.0141681	0.597	0.519	2.9389e-16	Classical3	PPM1F
1.50105e-19	0.00501743	0.274	0.192	3.00211e-16	Classical3	RMI2
1.5892e-19	0.00191301	0.212	0.135	3.17841e-16	Classical3	IQUB
1.59074e-19	0.0439132	0.533	0.454	3.18149e-16	Classical3	PIM3
2.76344e-19	0.0113223	0.326	0.349	5.52687e-16	Classical3	MIR497HG
4.12763e-19	0.0955789	0.496	0.441	8.25525e-16	Classical3	TRANK1
6.15767e-19	0.0449001	0.552	0.479	1.23153e-15	Classical3	PABPC4
8.85485e-19	0.0270445	0.557	0.481	1.77097e-15	Classical3	MICAL1
1.02339e-18	0.0279738	0.376	0.31	2.04677e-15	Classical3	C10orf128
1.30442e-18	0.124329	0.581	0.524	2.60884e-15	Classical3	RABGAP1L
3.0285e-18	0.0118014	0.657	0.592	6.057e-15	Classical3	ARID4B
3.06953e-18	0.000297457	0.518	0.46	6.13907e-15	Classical3	TNNI2
3.41709e-18	0.0735452	0.491	0.435	6.83418e-15	Classical3	XKR8
5.38532e-18	0.0467238	0.633	0.585	1.07706e-14	Classical3	CAMK1
7.51059e-18	0.00643027	0.564	0.497	1.50212e-14	Classical3	MANF
8.15341e-18	0.00244534	0.398	0.344	1.63068e-14	Classical3	PLAU
8.58502e-18	0.000492907	0.822	0.7	1.717e-14	Classical3	IFI30
1.10117e-17	0.0105522	0.786	0.723	2.20234e-14	Classical3	CD4
1.16208e-17	0.00217343	0.313	0.246	2.32416e-14	Classical3	ELFN1-AS1
1.39942e-17	0.00192266	0.373	0.301	2.79884e-14	Classical3	SLC41A1
1.67427e-17	0.00336975	0.486	0.422	3.34854e-14	Classical3	HIPK1-AS1
1.77147e-17	0.00460398	0.39	0.325	3.54294e-14	Classical3	TNF
2.46794e-17	0.00555281	0.314	0.26	4.93588e-14	Classical3	CDC42BPA
2.56481e-17	0.00493827	0.422	0.364	5.12962e-14	Classical3	STARD4
2.81796e-17	0.0489541	0.616	0.553	5.63592e-14	Classical3	SERPINB9
2.90847e-17	0.00458601	0.398	0.335	5.81694e-14	Classical3	FMNL2
3.20694e-17	0.00290023	0.272	0.207	6.41389e-14	Classical3	DCBLD2
3.61244e-17	0.0684131	0.552	0.501	7.22487e-14	Classical3	PEBP1
3.85343e-17	0.053132	0.738	0.7	7.70686e-14	Classical3	PLEKHO1
4.43041e-17	0.15133	0.596	0.578	8.86082e-14	Classical3	SECTM1
4.8078e-17	0.000660823	0.33	0.248	9.6156e-14	Classical3	CASC15
7.9054e-17	0.0015564	0.265	0.265	1.58108e-13	Classical3	GINS4
1.13014e-16	0.00220669	0.309	0.25	2.26028e-13	Classical3	GRIP1
1.33839e-16	0.00389544	0.838	0.779	2.67678e-13	Classical3	RSRP1
1.38929e-16	0.0047245	0.414	0.375	2.77858e-13	Classical3	KDELC2
1.46404e-16	0.0177573	0.346	0.379	2.92808e-13	Classical3	HIVEP1
1.52282e-16	0.0242651	0.946	0.896	3.04563e-13	Classical3	UBC
1.74638e-16	0.000470754	0.545	0.485	3.49276e-13	Classical3	ZMYM6NB
1.83882e-16	0.000888913	0.304	0.237	3.67764e-13	Classical3	CLCF1
1.97055e-16	0.0286394	0.405	0.357	3.9411e-13	Classical3	TARSL2
2.15901e-16	0.0341623	0.554	0.502	4.31801e-13	Classical3	HSPB1
2.18064e-16	0.0459628	0.625	0.552	4.36128e-13	Classical3	KYNU
2.22629e-16	0.0340547	0.477	0.413	4.45258e-13	Classical3	GNPDA1
3.08196e-16	0.107128	0.453	0.405	6.16392e-13	Classical3	OASL
3.17657e-16	0.00428994	0.299	0.19	6.35314e-13	Classical3	FN1
3.33049e-16	0.070443	0.713	0.637	6.66098e-13	Classical3	KLF4
3.38229e-16	0.0082892	0.446	0.386	6.76458e-13	Classical3	MCM4
4.14625e-16	0.0958507	0.663	0.623	8.29251e-13	Classical3	OAS1
4.23295e-16	0.0353978	0.58	0.508	8.4659e-13	Classical3	TMEM259
4.43151e-16	0.00575923	0.366	0.307	8.86301e-13	Classical3	DZIP1L
4.56556e-16	0.000948988	0.348	0.366	9.13112e-13	Classical3	BEX1
4.80802e-16	0.0181955	0.389	0.344	9.61605e-13	Classical3	GRASP
5.46561e-16	0.0022712	0.352	0.282	1.09312e-12	Classical3	SGCA
7.66848e-16	0.00129679	0.424	0.349	1.5337e-12	Classical3	BTBD8
8.04128e-16	0.225662	0.514	0.482	1.60826e-12	Classical3	IFIT1
9.1877e-16	0.00107661	0.408	0.35	1.83754e-12	Classical3	LGMN
9.39592e-16	0.106837	0.558	0.512	1.87918e-12	Classical3	HIST1H1E
9.6473e-16	0.00576153	0.66	0.591	1.92946e-12	Classical3	ANKRD11
1.1335e-15	0.0342513	0.553	0.49	2.267e-12	Classical3	EPRS
1.26238e-15	0.00506365	0.402	0.348	2.52475e-12	Classical3	SERPINH1
1.53994e-15	0.0895552	0.612	0.569	3.07989e-12	Classical3	MYOF
2.01172e-15	0.036943	0.949	0.886	4.02345e-12	Classical3	ATP6V0C
2.01237e-15	0.052488	0.9	0.863	4.02475e-12	Classical3	TMEM176B
2.03215e-15	0.00135765	0.812	0.755	4.0643e-12	Classical3	MEF2C
2.1106e-15	0.00114516	0.091	0.056	4.2212e-12	Classical3	RP1-130H16.18
2.23143e-15	0.0171419	0.54	0.495	4.46287e-12	Classical3	TRIP11
2.54007e-15	0.0191882	0.72	0.663	5.08014e-12	Classical3	ATRX
2.69791e-15	0.0194646	0.826	0.76	5.39583e-12	Classical3	ADGRE5
3.16e-15	0.00326715	0.571	0.514	6.32e-12	Classical3	BBX
4.42381e-15	0.00245114	0.416	0.372	8.84761e-12	Classical3	NDRG2
5.96412e-15	0.00532527	0.389	0.342	1.19282e-11	Classical3	RP11-651L5.3
5.98039e-15	0.00343949	0.327	0.361	1.19608e-11	Classical3	WWC2
6.33504e-15	0.0405753	0.502	0.447	1.26701e-11	Classical3	FAM46A
7.48529e-15	0.056976	0.416	0.352	1.49706e-11	Classical3	TFRC
8.15997e-15	0.00535605	0.356	0.278	1.63199e-11	Classical3	RAD51AP1
8.36406e-15	0.00198438	0.332	0.263	1.67281e-11	Classical3	C1S
8.80442e-15	0.000352244	0.31	0.243	1.76088e-11	Classical3	AC116366.6
1.07272e-14	0.0477326	0.582	0.525	2.14545e-11	Classical3	KDM1B
1.1943e-14	0.000489465	0.999	0.996	2.38859e-11	Classical3	COTL1
1.26684e-14	0.0133269	0.491	0.454	2.53368e-11	Classical3	HIST1H1D
1.26865e-14	0.0409704	0.448	0.387	2.5373e-11	Classical3	NR4A2
1.90958e-14	0.0358116	0.991	0.969	3.81917e-11	Classical3	PPIA
2.58765e-14	0.00317671	0.475	0.443	5.1753e-11	Classical3	TMIGD3
2.6623e-14	0.00152626	0.382	0.335	5.32461e-11	Classical3	TMEM177
3.15692e-14	0.0394408	0.7	0.652	6.31384e-11	Classical3	AKAP9
6.60846e-14	0.00219098	0.292	0.232	1.32169e-10	Classical3	RP11-1275H24.1
8.03737e-14	0.0441055	0.487	0.441	1.60747e-10	Classical3	ISOC2
8.03952e-14	0.0585101	0.455	0.397	1.6079e-10	Classical3	PFKFB3
8.89771e-14	0.0024051	0.426	0.367	1.77954e-10	Classical3	XPC
1.04967e-13	0.00100192	0.534	0.497	2.09933e-10	Classical3	CKS2
1.05249e-13	0.00123372	0.363	0.305	2.10498e-10	Classical3	TCTN2
1.16176e-13	0.0109623	0.839	0.765	2.32352e-10	Classical3	CD300E
1.21842e-13	0.0373515	0.878	0.842	2.43684e-10	Classical3	RPS20
1.54926e-13	0.00430527	0.762	0.687	3.09851e-10	Classical3	DOK2
1.59586e-13	0.00129572	0.678	0.607	3.19173e-10	Classical3	PLCB2
2.00465e-13	0.0284908	0.665	0.609	4.0093e-10	Classical3	MT1X
2.31439e-13	0.00502714	0.41	0.359	4.62879e-10	Classical3	SYCP2
2.32545e-13	0.0572148	0.531	0.482	4.6509e-10	Classical3	DBNDD2
2.47564e-13	0.00884821	0.22	0.206	4.95128e-10	Classical3	RFPL4A
2.78403e-13	0.060368	0.58	0.53	5.56806e-10	Classical3	DNMT1
2.89167e-13	0.0057907	0.393	0.334	5.78334e-10	Classical3	TRIM32
4.13883e-13	0.00801428	0.429	0.399	8.27767e-10	Classical3	RP1-102E24.8
4.92542e-13	0.0242012	0.378	0.329	9.85084e-10	Classical3	SQLE
8.32126e-13	0.0742984	0.5	0.441	1.66425e-09	Classical3	RAB20
9.06956e-13	0.00180668	0.868	0.814	1.81391e-09	Classical3	UBB
1.14163e-12	0.0207565	0.385	0.322	2.28326e-09	Classical3	TGM2
1.18111e-12	0.0235246	0.563	0.5	2.36222e-09	Classical3	IL18
1.22011e-12	0.000278004	0.316	0.34	2.44023e-09	Classical3	ZNF142
1.26355e-12	0.0250827	0.555	0.509	2.52711e-09	Classical3	DOCK10
1.3635e-12	0.000425415	0.912	0.871	2.727e-09	Classical3	TNFRSF1B
1.46063e-12	0.00566727	0.412	0.353	2.92127e-09	Classical3	WDR43
1.48019e-12	0.023299	0.438	0.394	2.96037e-09	Classical3	GPATCH4
1.7655e-12	0.0453804	0.598	0.551	3.531e-09	Classical3	ZCRB1
2.11409e-12	0.00307735	0.394	0.346	4.22817e-09	Classical3	UACA
3.67328e-12	0.00475513	0.365	0.313	7.34656e-09	Classical3	EGFL7
3.9004e-12	0.0114688	0.594	0.538	7.8008e-09	Classical3	KIAA0319L
3.99804e-12	0.00438723	0.587	0.522	7.99607e-09	Classical3	CCDC88B
5.00029e-12	0.0420058	0.5	0.454	1.00006e-08	Classical3	HSPH1
7.27204e-12	0.055477	0.473	0.42	1.45441e-08	Classical3	IMPDH2
7.5022e-12	0.00205478	0.462	0.416	1.50044e-08	Classical3	SEC24B-AS1
7.95473e-12	0.000727741	0.166	0.16	1.59095e-08	Classical3	CTC-350I8.1
8.81946e-12	0.00400989	0.449	0.4	1.76389e-08	Classical3	NEK11
1.06893e-11	0.0508445	0.448	0.405	2.13787e-08	Classical3	HLA-DOA
1.18781e-11	0.068266	0.435	0.377	2.37562e-08	Classical3	H1F0
1.44877e-11	0.0233004	0.472	0.439	2.89753e-08	Classical3	CTA-384D8.34
1.55306e-11	0.00314055	0.477	0.424	3.10611e-08	Classical3	RHOF
1.73212e-11	0.0183748	0.996	0.986	3.46423e-08	Classical3	RPS11
1.77746e-11	0.0157639	0.422	0.372	3.55491e-08	Classical3	PTP4A3
1.97995e-11	0.00110906	0.386	0.424	3.95991e-08	Classical3	SLPI
2.34226e-11	0.00665289	0.416	0.36	4.68452e-08	Classical3	LPAR2
2.91471e-11	0.00246936	0.336	0.286	5.82941e-08	Classical3	SNX25
2.96248e-11	0.00579055	0.589	0.528	5.92496e-08	Classical3	ADAM15
3.14802e-11	0.115862	0.611	0.555	6.29604e-08	Classical3	RP11-290D2.6
3.25784e-11	0.0113619	0.271	0.282	6.51569e-08	Classical3	CTD-2306A12.1
4.22591e-11	0.0370386	0.583	0.538	8.45181e-08	Classical3	PLA2G7
4.9452e-11	0.00029215	0.374	0.331	9.8904e-08	Classical3	KCTD21-AS1
6.59653e-11	0.00536068	0.299	0.321	1.31931e-07	Classical3	ZNF804A
6.73619e-11	0.120804	0.37	0.301	1.34724e-07	Classical3	RP11-386I14.4
9.06234e-11	0.0148181	0.485	0.427	1.81247e-07	Classical3	GABPB1-AS1
9.80003e-11	2.20588e-05	0.305	0.304	1.96001e-07	Classical3	RP11-415F23.2
1.22823e-10	0.0147574	0.364	0.305	2.45645e-07	Classical3	BCKDHA
1.3557e-10	0.000701464	0.321	0.335	2.71139e-07	Classical3	TNNT3
1.40252e-10	0.00340429	0.349	0.295	2.80505e-07	Classical3	MRC1
1.68319e-10	0.000203244	0.312	0.335	3.36638e-07	Classical3	SLC12A5
1.76962e-10	0.00738778	0.455	0.402	3.53924e-07	Classical3	CALML4
1.95299e-10	0.0022303	0.273	0.284	3.90598e-07	Classical3	LRRC34
2.05001e-10	0.0048761	0.177	0.117	4.10003e-07	Classical3	RP11-563J2.3
2.3433e-10	0.116913	0.397	0.338	4.68659e-07	Classical3	RASA4
2.88839e-10	0.101635	0.473	0.427	5.77678e-07	Classical3	DDX58
3.11346e-10	0.0177934	0.519	0.469	6.22692e-07	Classical3	NFATC2IP
3.20327e-10	0.000623437	0.293	0.228	6.40655e-07	Classical3	SMC5-AS1
3.64716e-10	0.00301396	0.585	0.536	7.29433e-07	Classical3	CEBPA
3.65349e-10	0.0151499	0.421	0.374	7.30698e-07	Classical3	TAGLN
4.20657e-10	0.00575904	0.494	0.456	8.41315e-07	Classical3	GALNT6
5.16954e-10	0.0158249	0.372	0.321	1.03391e-06	Classical3	BCAT1
6.30861e-10	0.00364286	0.309	0.247	1.26172e-06	Classical3	NPHP3-ACAD11
7.24133e-10	0.00119354	0.456	0.405	1.44827e-06	Classical3	CCDC152
9.74659e-10	0.046365	0.632	0.596	1.94932e-06	Classical3	IER3
1.04662e-09	0.00377847	0.323	0.267	2.09324e-06	Classical3	DES
1.05319e-09	0.00157388	0.34	0.356	2.10638e-06	Classical3	TLR10
1.23408e-09	0.0242111	0.46	0.428	2.46817e-06	Classical3	MT1E
1.40311e-09	0.014279	0.472	0.416	2.80623e-06	Classical3	NFKB2
1.52325e-09	0.0592553	0.471	0.418	3.0465e-06	Classical3	NT5C3A
1.53358e-09	0.014252	0.474	0.433	3.06715e-06	Classical3	PHF19
2.35414e-09	0.0195828	0.359	0.383	4.70827e-06	Classical3	EREG
2.50701e-09	0.0240865	0.54	0.496	5.01402e-06	Classical3	P2RX7
2.58546e-09	0.00592402	1	0.999	5.17093e-06	Classical3	RPL8
3.16087e-09	0.0269587	0.953	0.908	6.32174e-06	Classical3	SAMHD1
3.50648e-09	0.0702994	0.634	0.605	7.01297e-06	Classical3	FCGR1B
4.06556e-09	0.00129045	0.412	0.43	8.13111e-06	Classical3	RP11-863K10.7
4.6395e-09	0.00446025	0.376	0.401	9.27899e-06	Classical3	MEST
4.75984e-09	0.00148005	0.339	0.35	9.51967e-06	Classical3	PPM1J
5.14526e-09	0.00138436	0.391	0.355	1.02905e-05	Classical3	HRH1
1.14439e-08	0.00111662	0.638	0.581	2.28879e-05	Classical3	NLRP1
1.25354e-08	0.0430172	0.365	0.305	2.50709e-05	Classical3	CD83
1.39897e-08	0.0351049	0.516	0.479	2.79794e-05	Classical3	RP9
2.03732e-08	0.00917582	0.651	0.602	4.07464e-05	Classical3	CDK2AP2
2.33559e-08	0.000756313	0.36	0.365	4.67117e-05	Classical3	PLEKHF1
2.48847e-08	0.017506	0.418	0.377	4.97694e-05	Classical3	ATHL1
3.16314e-08	0.036887	0.65	0.605	6.32628e-05	Classical3	CORO1B
3.85057e-08	0.0407342	0.401	0.361	7.70113e-05	Classical3	NFXL1
4.05627e-08	0.0246238	0.451	0.421	8.11253e-05	Classical3	PMS1
4.6353e-08	0.00308807	0.327	0.339	9.2706e-05	Classical3	CENPO
4.84733e-08	0.0623339	0.501	0.467	9.69467e-05	Classical3	GPR155
6.58287e-08	0.0110149	0.555	0.508	0.000131657	Classical3	NRROS
7.68573e-08	0.0417242	0.521	0.486	0.000153715	Classical3	GGCT
8.97475e-08	0.00226181	0.283	0.291	0.000179495	Classical3	BACE1
9.45032e-08	0.0326952	0.698	0.647	0.000189006	Classical3	GNG10
9.48361e-08	0.0270951	0.408	0.359	0.000189672	Classical3	CCDC18
1.24335e-07	0.0190412	0.525	0.477	0.000248671	Classical3	NKG7
1.88894e-07	0.0287855	0.5	0.463	0.000377788	Classical3	CCDC50
2.06502e-07	0.0350354	0.532	0.493	0.000413003	Classical3	JAK3
2.24354e-07	0.000163106	0.41	0.423	0.000448708	Classical3	SLC38A1
2.27411e-07	0.0408944	0.454	0.459	0.000454822	Classical3	APOL4
2.891e-07	0.0428857	0.531	0.488	0.000578199	Classical3	BDP1
2.95001e-07	0.00259866	0.401	0.369	0.000590002	Classical3	PRPF40B
3.97302e-07	0.0205234	0.476	0.44	0.000794604	Classical3	CAMK1D
4.03261e-07	0.00774186	0.406	0.372	0.000806521	Classical3	SLC39A8
4.19156e-07	0.0651111	0.626	0.588	0.000838312	Classical3	LILRB4
4.26065e-07	0.00475652	0.382	0.403	0.00085213	Classical3	SCML1
5.21793e-07	0.0391891	0.487	0.443	0.00104359	Classical3	PRKX
5.63382e-07	0.0303649	0.456	0.421	0.00112676	Classical3	CRTAM
6.85246e-07	0.00210248	0.343	0.347	0.00137049	Classical3	MT1G
7.086e-07	0.0183785	0.348	0.302	0.0014172	Classical3	TSPYL2
7.20222e-07	0.0104621	0.378	0.323	0.00144044	Classical3	NOTCH4
7.82564e-07	0.000257815	0.382	0.407	0.00156513	Classical3	RP11-127B20.2
7.91886e-07	0.0633447	0.335	0.284	0.00158377	Classical3	ATF3
8.8728e-07	0.045731	0.522	0.478	0.00177456	Classical3	ADAMTSL4
9.28542e-07	0.0126975	0.291	0.238	0.00185708	Classical3	RP11-156E8.1
9.82458e-07	0.0193643	0.486	0.442	0.00196492	Classical3	BAZ1B
1.01456e-06	0.0286107	0.492	0.454	0.00202913	Classical3	MSH3
1.10111e-06	0.00152291	0.417	0.376	0.00220223	Classical3	GSTO2
1.10157e-06	0.0106724	0.534	0.494	0.00220314	Classical3	KMT2A
1.45676e-06	0.0261052	0.389	0.356	0.00291351	Classical3	MSR1
1.5571e-06	0.00762627	0.52	0.481	0.00311419	Classical3	EIF2AK4
1.69003e-06	0.0171587	0.333	0.274	0.00338007	Classical3	TENM4
1.69848e-06	0.00419148	0.429	0.4	0.00339696	Classical3	PPM1N
1.95999e-06	0.0103531	0.36	0.341	0.00391998	Classical3	RP11-522I20.3
2.00385e-06	0.0215012	0.623	0.595	0.00400771	Classical3	TRIM44
2.08588e-06	0.0119981	0.413	0.379	0.00417177	Classical3	ZG16B
2.17275e-06	0.0180338	0.526	0.486	0.0043455	Classical3	CTD-2017F17.2
2.25338e-06	0.00363187	0.208	0.116	0.00450676	Classical3	LGALS8-AS1
2.71811e-06	0.000125008	0.331	0.329	0.00543621	Classical3	DNAJB5
3.1493e-06	0.0318465	0.385	0.347	0.0062986	Classical3	MFSD2A
3.17409e-06	0.0309623	0.554	0.523	0.00634819	Classical3	DSE
3.55388e-06	0.00460073	0.369	0.383	0.00710777	Classical3	ETS1
3.70869e-06	0.0161119	0.308	0.243	0.00741738	Classical3	GFRA2
5.18132e-06	0.0055676	0.404	0.354	0.0103626	Classical3	NAP1L5
5.3413e-06	0.0573583	0.364	0.316	0.0106826	Classical3	PLD4
6.57547e-06	0.0173051	0.456	0.412	0.0131509	Classical3	SNN
7.32998e-06	0.040083	0.498	0.453	0.01466	Classical3	PPIF
7.33633e-06	0.00303531	0.294	0.233	0.0146727	Classical3	RP11-1055B8.10
8.71621e-06	0.00093447	0.241	0.199	0.0174324	Classical3	UPK3B
1.18333e-05	0.00373785	0.16	0.086	0.0236665	Classical3	ZNRF3
1.2282e-05	0.0303721	0.552	0.525	0.0245641	Classical3	PARP1
1.3185e-05	0.00059913	0.397	0.362	0.0263699	Classical3	DOC2A
1.35944e-05	0.000774686	0.304	0.303	0.0271889	Classical3	PPP4R1-AS1
1.38333e-05	0.00716601	1	1	0.0276666	Classical3	MT-ATP6
1.41535e-05	0.000427977	0.138	0.164	0.0283069	Classical3	DLGAP1-AS2
1.44718e-05	0.00604585	0.39	0.405	0.0289435	Classical3	RGL1
1.45221e-05	0.00735976	0.364	0.327	0.0290442	Classical3	PTK2
1.4692e-05	0.000111253	0.149	0.145	0.029384	Classical3	CABP1
1.487e-05	0.0026755	0.178	0.138	0.02974	Classical3	ITGB5
1.71575e-05	0.00525075	0.542	0.504	0.034315	Classical3	DNAJC2
2.06282e-05	0.0865399	0.505	0.518	0.0412564	Classical3	ANKRD22
2.22451e-05	0.000561893	0.277	0.265	0.0444902	Classical3	RP11-46J23.1
2.2718e-05	0.0212339	0.446	0.423	0.045436	Classical3	FOLR2
0	1.22934	0.739	0.617	0	Classical2	EGR1
0	0.919065	0.896	0.802	0	Classical2	DUSP6
0	0.596372	0.936	0.9	0	Classical2	MCL1
0	0.00608247	0.252	0.076	0	Classical2	GLIS3
7.85985e-307	0.709859	0.911	0.864	1.57197e-303	Classical2	ZFP36L1
4.24893e-296	0.844555	0.952	0.912	8.49786e-293	Classical2	FOS
4.25205e-284	0.457874	1	1	8.50409e-281	Classical2	CD14
9.91119e-283	0.43476	0.993	0.993	1.98224e-279	Classical2	NEAT1
2.00239e-280	0.700783	0.912	0.832	4.00478e-277	Classical2	ZFP36
1.35204e-279	0.558211	0.901	0.872	2.70408e-276	Classical2	KLF6
7.41553e-252	0.623206	0.759	0.671	1.48311e-248	Classical2	MYADM
1.96645e-244	0.789102	0.903	0.853	3.93291e-241	Classical2	RGS2
3.85061e-219	0.729027	0.748	0.632	7.70121e-216	Classical2	NAMPT
2.77149e-211	0.437669	0.643	0.481	5.54297e-208	Classical2	CYP27A1
3.66504e-211	0.624561	0.61	0.449	7.33007e-208	Classical2	FOSB
3.7869e-202	1.79238e-06	0.224	0.419	7.5738e-199	Classical2	MBNL1-AS1
2.83721e-197	0.510698	0.943	0.909	5.67441e-194	Classical2	ANXA1
2.52108e-181	0.0162686	0.344	0.232	5.04216e-178	Classical2	MMP9
2.15674e-177	0.457546	0.934	0.921	4.31347e-174	Classical2	AHNAK
1.75672e-164	0.708427	0.721	0.659	3.51344e-161	Classical2	BTG2
5.18101e-164	0.554402	0.734	0.645	1.0362e-160	Classical2	JUND
2.18281e-162	0.000279107	0.245	0.401	4.36561e-159	Classical2	RP11-171I2.4
2.50926e-157	0.708027	0.61	0.507	5.01852e-154	Classical2	SGK1
4.71123e-157	0.000275386	0.238	0.149	9.42246e-154	Classical2	XKR7
1.4072e-154	0.675829	0.822	0.773	2.81441e-151	Classical2	IER2
1.59647e-152	0.538391	0.709	0.608	3.19295e-149	Classical2	CCR1
3.46105e-151	0.535222	0.575	0.46	6.92209e-148	Classical2	CTD-3252C9.4
6.56485e-145	0.567813	0.916	0.868	1.31297e-141	Classical2	DUSP1
3.21275e-141	0.00059683	0.182	0.323	6.42549e-138	Classical2	FAM95B1
1.13412e-136	0.00273314	0.214	0.133	2.26824e-133	Classical2	ITGA9
4.5883e-136	0.365525	0.949	0.932	9.1766e-133	Classical2	HLA-DRB5
8.08782e-136	0.456953	0.55	0.423	1.61756e-132	Classical2	TREM1
3.31739e-127	0.00192064	0.39	0.287	6.63479e-124	Classical2	COCH
1.63024e-126	0.36521	0.971	0.966	3.26049e-123	Classical2	EMP3
1.58076e-123	0.000443272	0.182	0.307	3.16153e-120	Classical2	PIP5KL1
4.99007e-123	0.000843034	0.076	0.199	9.98013e-120	Classical2	CTC-550B14.7
7.14396e-123	0.000708075	0.238	0.383	1.42879e-119	Classical2	UBXN10-AS1
2.18662e-119	0.00101112	0.151	0.092	4.37323e-116	Classical2	SEMA3B
8.65784e-119	0.476586	0.925	0.889	1.73157e-115	Classical2	JUNB
2.26823e-117	0.00295871	0.179	0.315	4.53646e-114	Classical2	IL10
6.5159e-117	0.00216414	0.281	0.19	1.30318e-113	Classical2	HRK
6.08762e-115	0.283638	0.989	0.982	1.21752e-111	Classical2	VCAN
7.93867e-113	0.163432	0.457	0.371	1.58773e-109	Classical2	SRF
4.40421e-110	0.433341	0.898	0.87	8.80842e-107	Classical2	CD36
9.64868e-110	0.000472222	0.182	0.123	1.92974e-106	Classical2	CABP1
2.74463e-109	0.255395	0.558	0.454	5.48927e-106	Classical2	C16orf54
3.09998e-105	0.528849	0.747	0.708	6.19996e-102	Classical2	CRIP1
1.43067e-104	0.396377	0.91	0.886	2.86134e-101	Classical2	TAGLN2
3.81389e-104	0.00324359	0.253	0.197	7.62779e-101	Classical2	CEBPB-AS1
8.39006e-103	0.092955	0.482	0.407	1.67801e-99	Classical2	FRA10AC1
7.00227e-102	0.00786391	0.315	0.468	1.40045e-98	Classical2	NOLC1
2.5307e-99	0.00260728	0.079	0.201	5.0614e-96	Classical2	RP11-697E2.6
1.01349e-96	0.288909	0.973	0.967	2.02698e-93	Classical2	SERPINA1
2.22414e-96	0.256001	1	0.999	4.44827e-93	Classical2	S100A9
2.13913e-95	0.427504	0.774	0.724	4.27826e-92	Classical2	TUBA1A
5.22737e-95	0.363987	0.941	0.937	1.04547e-91	Classical2	CALM2
1.38488e-94	0.440225	0.966	0.961	2.76976e-91	Classical2	NCF1
6.56944e-94	0.000630613	0.302	0.447	1.31389e-90	Classical2	THBD
8.83921e-94	0.00346873	0.252	0.185	1.76784e-90	Classical2	UPK3B
1.73498e-93	0.00690815	0.362	0.483	3.46997e-90	Classical2	SLCO4C1
6.36049e-89	0.00907738	0.395	0.326	1.2721e-85	Classical2	WDR76
1.53915e-88	0.0829722	0.427	0.362	3.0783e-85	Classical2	BAIAP2-AS1
2.19083e-87	0.0041303	0.33	0.269	4.38166e-84	Classical2	TMEM237
8.002e-87	0.0119949	0.269	0.413	1.6004e-83	Classical2	CCDC146
5.46766e-85	0.00049333	0.21	0.304	1.09353e-81	Classical2	F3
9.14406e-84	0.00363143	0.324	0.262	1.82881e-80	Classical2	PLXNB1
1.33808e-83	0.00373058	0.17	0.283	2.67617e-80	Classical2	RP11-560J1.2
3.17496e-83	0.00943847	0.344	0.492	6.34992e-80	Classical2	MAP4
1.14708e-82	0.0119475	0.247	0.373	2.29417e-79	Classical2	CUBN
3.06519e-82	0.407126	0.717	0.669	6.13038e-79	Classical2	RAB11FIP1
7.53181e-82	0.00350773	0.416	0.365	1.50636e-78	Classical2	AP000866.1
1.45891e-81	0.0688927	0.435	0.374	2.91783e-78	Classical2	PALLD
2.43551e-81	0.00261349	0.224	0.175	4.87101e-78	Classical2	GRM2
2.12301e-80	0.00527787	0.213	0.158	4.24601e-77	Classical2	RP11-471B22.3
3.05818e-79	0.219012	0.999	0.999	6.11635e-76	Classical2	GPX1
4.22256e-79	0.273213	0.719	0.658	8.44512e-76	Classical2	CX3CR1
2.05514e-78	0.213564	0.59	0.505	4.11029e-75	Classical2	SOCS3
2.10761e-77	0.373953	0.716	0.653	4.21522e-74	Classical2	RP11-1143G9.4
1.75905e-76	0.369057	0.802	0.733	3.5181e-73	Classical2	KLF2
1.76094e-76	0.00182291	0.113	0.231	3.52189e-73	Classical2	APBA1
2.18794e-75	0.432607	0.76	0.717	4.37588e-72	Classical2	CYP1B1
2.83205e-75	0.00371887	0.29	0.397	5.6641e-72	Classical2	TXK
5.25318e-75	0.317755	0.616	0.524	1.05064e-71	Classical2	PPP1R15A
1.60471e-74	0.000671211	0.299	0.433	3.20942e-71	Classical2	NAV1
3.13202e-74	0.0162522	0.435	0.391	6.26404e-71	Classical2	EPHA1-AS1
5.6139e-74	0.0242333	0.297	0.434	1.12278e-70	Classical2	STARD4
3.05357e-73	0.309336	0.559	0.563	6.10714e-70	Classical2	EGR2
3.56505e-72	0.00440129	0.26	0.196	7.1301e-69	Classical2	SNHG22
5.57365e-72	0.377733	0.824	0.769	1.11473e-68	Classical2	CEBPB
8.36742e-72	0.00321464	0.351	0.478	1.67348e-68	Classical2	ETAA1
1.47493e-71	0.0697604	0.334	0.277	2.94985e-68	Classical2	LDLR
2.04592e-71	0.103404	0.501	0.441	4.09184e-68	Classical2	PFKFB4
1.99776e-70	0.00165045	0.173	0.289	3.99551e-67	Classical2	RP11-646I6.5
3.43797e-70	0.00405042	0.298	0.434	6.87595e-67	Classical2	C15orf48
6.65513e-70	0.0023935	0.145	0.248	1.33103e-66	Classical2	CH507-513H4.3
1.2889e-69	0.0019407	0.361	0.293	2.5778e-66	Classical2	SLC6A16
4.17504e-69	0.00347964	0.206	0.191	8.35007e-66	Classical2	BDNF-AS
9.70553e-69	0.00129325	0.173	0.152	1.94111e-65	Classical2	RNF207
2.21946e-68	0.00265556	0.18	0.144	4.43892e-65	Classical2	RP11-342M1.3
1.80467e-67	0.00143692	0.349	0.278	3.60934e-64	Classical2	C16orf46
1.03499e-65	0.183843	0.619	0.568	2.06998e-62	Classical2	FAM129A
4.71431e-65	0.00102951	0.307	0.414	9.42862e-62	Classical2	DOC2A
2.53918e-64	0.273101	0.672	0.595	5.07836e-61	Classical2	CYTH4
4.71792e-64	0.060544	0.358	0.484	9.43585e-61	Classical2	GPR183
2.45458e-63	0.136863	0.995	0.997	4.90915e-60	Classical2	AC090498.1
6.23863e-63	0.336733	0.805	0.762	1.24773e-59	Classical2	ADGRE5
2.18377e-62	0.116737	0.485	0.428	4.36753e-59	Classical2	ULK1
3.70986e-62	0.410365	0.66	0.607	7.41972e-59	Classical2	SLC2A3
7.7331e-62	0.000372857	0.284	0.382	1.54662e-58	Classical2	KCTD21-AS1
1.25483e-61	0.00158214	0.152	0.122	2.50967e-58	Classical2	SLC25A30-AS1
1.45064e-61	0.180975	0.43	0.391	2.90127e-58	Classical2	CD9
4.17776e-61	0.181877	0.38	0.321	8.35551e-58	Classical2	NFKBID
9.10291e-61	0.197303	0.66	0.595	1.82058e-57	Classical2	LFNG
1.42804e-60	0.40285	0.863	0.821	2.85607e-57	Classical2	SELL
1.57304e-60	0.00268813	0.308	0.266	3.14608e-57	Classical2	C1S
4.28768e-60	0.0157231	0.432	0.38	8.57536e-57	Classical2	RGL1
1.00692e-59	0.00641129	0.345	0.469	2.01383e-56	Classical2	ARL4C
1.43902e-59	0.343827	0.794	0.781	2.87804e-56	Classical2	CD300E
1.9559e-59	0.415786	0.703	0.68	3.9118e-56	Classical2	MAFB
5.227e-59	0.0125554	0.295	0.413	1.0454e-55	Classical2	TSIX
1.40869e-58	0.00264591	0.307	0.431	2.81738e-55	Classical2	C1orf115
3.81048e-58	0.32036	0.6	0.546	7.62097e-55	Classical2	FOLR3
4.58797e-57	0.0137443	0.359	0.316	9.17593e-54	Classical2	TMED6
6.89826e-57	0.18002	0.624	0.557	1.37965e-53	Classical2	ASGR2
1.86027e-56	0.0402316	0.932	0.874	3.72054e-53	Classical2	IFITM3
3.87114e-56	0.307516	0.44	0.378	7.74228e-53	Classical2	CTB-61M7.2
6.48956e-56	0.243739	0.38	0.306	1.29791e-52	Classical2	PLK3
9.94283e-56	0.0829374	0.55	0.499	1.98857e-52	Classical2	DSC2
6.0179e-55	0.279328	0.574	0.517	1.20358e-51	Classical2	KDM6B
1.07108e-54	0.350585	0.762	0.715	2.14216e-51	Classical2	CCNL1
2.9157e-54	0.0215029	0.405	0.379	5.83141e-51	Classical2	FRMD3
2.66856e-53	0.240135	0.983	0.966	5.33711e-50	Classical2	S100A12
3.58588e-53	0.0285896	0.321	0.295	7.17175e-50	Classical2	CYP2S1
7.92592e-53	0.0025543	0.221	0.325	1.58518e-49	Classical2	RP11-72I8.1
8.73441e-53	0.0306965	0.381	0.35	1.74688e-49	Classical2	CSPP1
2.2445e-52	0.147847	0.997	0.998	4.48899e-49	Classical2	VIM
3.4391e-52	0.000236196	0.22	0.323	6.8782e-49	Classical2	ZNF507
7.12825e-52	0.213383	1	0.997	1.42565e-48	Classical2	S100A8
1.13742e-51	0.0351428	0.382	0.5	2.27484e-48	Classical2	TNFAIP6
1.18042e-51	0.188476	0.999	0.999	2.36084e-48	Classical2	MT-ND2
1.43088e-51	0.163395	0.511	0.459	2.86176e-48	Classical2	VSTM1
1.02041e-50	0.336084	0.656	0.608	2.04082e-47	Classical2	ATP2B1
1.34163e-50	0.0923994	0.36	0.328	2.68326e-47	Classical2	VNN3
1.52428e-50	0.205205	0.337	0.286	3.04855e-47	Classical2	RASGEF1B
3.09123e-50	0.000479485	0.182	0.172	6.18247e-47	Classical2	PHGDH
2.30837e-49	0.00161465	0.302	0.415	4.61674e-46	Classical2	CEP97
2.64861e-49	0.158589	0.466	0.412	5.29722e-46	Classical2	ICAM1
2.84343e-49	0.00487915	0.276	0.395	5.68685e-46	Classical2	ZNF503
5.98761e-49	0.00104115	0.117	0.192	1.19752e-45	Classical2	RIBC2
7.8205e-49	0.000904309	0.277	0.371	1.5641e-45	Classical2	CDCP1
2.26304e-48	0.0712994	0.406	0.36	4.52608e-45	Classical2	RUNX3
5.22089e-48	0.0273976	0.221	0.315	1.04418e-44	Classical2	HCAR3
5.78277e-48	0.00633967	0.207	0.305	1.15655e-44	Classical2	RP11-479G22.8
7.62371e-48	0.0373559	0.37	0.341	1.52474e-44	Classical2	ZNF783
1.69367e-47	0.241282	0.577	0.533	3.38734e-44	Classical2	NRG1
1.80966e-47	0.0365514	0.368	0.335	3.61932e-44	Classical2	PAM
2.64123e-47	0.119314	0.509	0.468	5.28246e-44	Classical2	ORAI2
3.25117e-47	0.0220285	0.411	0.39	6.50233e-44	Classical2	APCDD1
6.97025e-47	0.363895	0.708	0.685	1.39405e-43	Classical2	C5AR1
1.11927e-46	0.00726993	0.267	0.23	2.23854e-43	Classical2	ASIC3
6.34437e-46	0.00342318	0.455	0.57	1.26887e-42	Classical2	RHOB
9.2163e-46	0.268356	0.873	0.85	1.84326e-42	Classical2	CD99
1.10172e-45	0.167798	0.498	0.444	2.20345e-42	Classical2	PTGER2
3.71058e-45	0.312276	0.622	0.573	7.42116e-42	Classical2	BCL2A1
4.47073e-45	0.00362066	0.337	0.315	8.94146e-42	Classical2	KB-1507C5.4
4.92271e-45	0.309487	0.667	0.622	9.84542e-42	Classical2	MIDN
5.76247e-45	0.340653	0.854	0.837	1.15249e-41	Classical2	TMEM176A
7.85379e-45	0.0226328	0.426	0.395	1.57076e-41	Classical2	FBXL17
1.42567e-44	0.00270155	0.366	0.328	2.85134e-41	Classical2	KIFC3
2.04327e-44	0.219933	0.652	0.596	4.08653e-41	Classical2	F13A1
3.12858e-44	0.000206063	0.281	0.246	6.25717e-41	Classical2	SH3RF3
3.62816e-44	0.00133302	0.281	0.249	7.25631e-41	Classical2	SLC38A5
1.06691e-43	0.00101564	0.458	0.426	2.13382e-40	Classical2	HIST1H2AC
2.22048e-43	0.0494354	0.544	0.524	4.44096e-40	Classical2	HP
5.70317e-43	0.299072	0.685	0.641	1.14063e-39	Classical2	KLF4
6.07909e-43	0.00322648	0.341	0.293	1.21582e-39	Classical2	PMEPA1
7.45485e-43	0.0181702	0.425	0.401	1.49097e-39	Classical2	ORM1
8.29376e-43	0.0056296	0.323	0.439	1.65875e-39	Classical2	MAP7
8.37233e-43	0.00040208	0.213	0.178	1.67447e-39	Classical2	CAPN5
2.1412e-42	0.00110745	0.379	0.343	4.28241e-39	Classical2	BBS12
5.14105e-42	0.257824	0.629	0.589	1.02821e-38	Classical2	MXD1
1.26139e-41	0.00604574	0.372	0.349	2.52278e-38	Classical2	PDLIM1
3.1078e-41	0.0195321	0.253	0.348	6.21561e-38	Classical2	CXCL2
4.32926e-41	0.0221103	0.283	0.243	8.65852e-38	Classical2	L1TD1
4.33955e-41	0.233557	0.576	0.552	8.67909e-38	Classical2	FAM118A
4.40761e-41	0.225928	0.56	0.512	8.81522e-38	Classical2	ALDH1A1
5.87004e-41	0.0482776	0.48	0.451	1.17401e-37	Classical2	HIVEP3
6.18294e-41	0.0496313	0.39	0.367	1.23659e-37	Classical2	LRG1
1.46491e-40	0.00447711	0.458	0.577	2.92983e-37	Classical2	GOLGA4
4.40771e-40	0.0254388	0.397	0.501	8.81541e-37	Classical2	GPN3
4.53259e-40	0.299669	0.773	0.74	9.06517e-37	Classical2	CKLF
8.31541e-40	0.0866506	0.461	0.447	1.66308e-36	Classical2	CTC-490G23.2
1.13987e-39	0.247388	0.504	0.467	2.27974e-36	Classical2	ARHGEF40
1.76969e-39	0.0134233	0.236	0.324	3.53938e-36	Classical2	CXCL3
1.85725e-39	0.0219206	0.392	0.367	3.7145e-36	Classical2	CCDC191
3.35884e-39	0.0714223	0.442	0.402	6.71767e-36	Classical2	ECE1
5.01819e-39	0.0561445	0.537	0.504	1.00364e-35	Classical2	CR1
7.20555e-39	0.316854	0.877	0.844	1.44111e-35	Classical2	SOD2
1.59281e-38	0.178949	0.531	0.484	3.18562e-35	Classical2	TAGAP
2.20354e-38	0.0574135	0.398	0.373	4.40708e-35	Classical2	ADM
2.54196e-38	0.0664638	0.233	0.219	5.08392e-35	Classical2	NEBL
1.73765e-37	0.2534	0.651	0.607	3.47531e-34	Classical2	VNN2
1.81783e-37	0.0045998	0.261	0.251	3.63567e-34	Classical2	FHL1
6.477e-37	0.273825	0.673	0.661	1.2954e-33	Classical2	HSPA1A
1.33665e-36	0.242056	0.481	0.431	2.6733e-33	Classical2	BCL6
4.90252e-36	0.202735	0.5	0.512	9.80504e-33	Classical2	S100P
1.09985e-35	0.342954	0.601	0.573	2.19969e-32	Classical2	AHR
1.44374e-35	6.20053e-05	0.319	0.295	2.88749e-32	Classical2	CKB
1.83448e-35	0.0604441	0.392	0.505	3.66896e-32	Classical2	ETS2
6.68857e-35	0.246886	0.772	0.717	1.33771e-31	Classical2	LINC01272
9.63064e-35	0.12998	0.554	0.517	1.92613e-31	Classical2	DSE
1.09159e-34	0.00343747	0.206	0.183	2.18318e-31	Classical2	LINC01451
1.3292e-34	0.228982	0.487	0.451	2.65839e-31	Classical2	ADAM8
1.35384e-34	0.00671868	0.317	0.292	2.70768e-31	Classical2	KIF14
2.45663e-34	0.00945907	0.421	0.521	4.91325e-31	Classical2	NAPSA
3.40914e-34	0.18507	0.542	0.535	6.81829e-31	Classical2	STEAP4
3.62412e-34	0.00398357	0.181	0.263	7.24824e-31	Classical2	NRIP3
5.54088e-34	6.30778e-05	0.389	0.489	1.10818e-30	Classical2	SCGB3A2
6.63662e-34	0.003568	0.349	0.318	1.32732e-30	Classical2	ANK1
1.19641e-33	0.356548	0.483	0.471	2.39282e-30	Classical2	IL1B
1.80295e-33	0.0436786	0.454	0.448	3.60591e-30	Classical2	TSPAN2
1.82571e-33	0.0978848	0.417	0.397	3.65141e-30	Classical2	PADI2
2.76409e-33	0.0397928	0.553	0.511	5.52818e-30	Classical2	MARCKSL1
4.16549e-33	0.268606	0.71	0.682	8.33097e-30	Classical2	TPM4
1.11556e-32	0.0431306	0.401	0.381	2.23113e-29	Classical2	MAP7D3
1.58906e-32	0.0258371	0.37	0.352	3.17811e-29	Classical2	UACA
2.02942e-31	0.158111	0.441	0.427	4.05884e-28	Classical2	DUSP2
2.39793e-31	0.0808466	0.384	0.369	4.79586e-28	Classical2	IRF4
2.49259e-31	0.152737	0.518	0.478	4.98517e-28	Classical2	IL27RA
4.85217e-31	0.29365	0.541	0.512	9.70435e-28	Classical2	AQP9
5.88006e-31	0.0205557	0.324	0.416	1.17601e-27	Classical2	MAF
6.18055e-31	0.00183742	0.138	0.155	1.23611e-27	Classical2	TMEM158
6.40278e-31	0.000374033	0.153	0.159	1.28056e-27	Classical2	IQUB
8.15767e-31	0.000114868	0.273	0.361	1.63153e-27	Classical2	KIAA1107
8.2324e-31	0.0272295	0.436	0.432	1.64648e-27	Classical2	C16orf52
8.34761e-31	0.130783	0.405	0.374	1.66952e-27	Classical2	BHLHE40
1.00281e-30	0.159429	0.436	0.401	2.00562e-27	Classical2	ARL4A
1.19816e-30	0.306892	0.75	0.729	2.39631e-27	Classical2	CDC42EP3
1.2461e-30	0.0627185	0.332	0.438	2.4922e-27	Classical2	CCL3L3
1.50958e-30	0.00170799	0.216	0.205	3.01917e-27	Classical2	RFPL4A
1.57488e-30	0.00014266	0.28	0.254	3.14975e-27	Classical2	TNNC2
1.69415e-30	0.240326	0.833	0.824	3.3883e-27	Classical2	POU2F2
2.01791e-30	0.199265	0.474	0.439	4.03581e-27	Classical2	CLMN
2.38163e-30	0.227413	0.95	0.925	4.76327e-27	Classical2	PCBP1
4.50183e-30	0.00285167	0.226	0.292	9.00366e-27	Classical2	P2RY14
7.69405e-30	0.0017244	0.464	0.536	1.53881e-26	Classical2	CKS2
7.83871e-30	0.00480149	0.447	0.532	1.56774e-26	Classical2	ICAM4
7.86469e-30	0.0201654	0.518	0.481	1.57294e-26	Classical2	ERLEC1
8.07877e-30	0.0129545	0.361	0.331	1.61575e-26	Classical2	SQLE
8.14247e-30	0.0921253	0.441	0.416	1.62849e-26	Classical2	EHD4
1.22829e-29	0.00371637	0.363	0.321	2.45658e-26	Classical2	IL4I1
1.57556e-29	0.0497197	0.443	0.447	3.15113e-26	Classical2	KCNJ15
1.68482e-29	0.0508329	0.403	0.39	3.36963e-26	Classical2	CCL4
1.81282e-29	0.142971	0.571	0.539	3.62564e-26	Classical2	MID1IP1
2.43719e-29	0.0684231	0.325	0.31	4.87438e-26	Classical2	FFAR2
3.05905e-29	0.0658973	0.555	0.656	6.1181e-26	Classical2	CXCR4
7.41343e-29	0.0018291	0.266	0.35	1.48269e-25	Classical2	TSPAN5
1.13155e-28	0.27813	0.686	0.67	2.2631e-25	Classical2	ALOX5AP
1.55367e-28	0.0217703	0.361	0.462	3.10733e-25	Classical2	2011-09-01
1.80441e-28	0.0201093	0.432	0.41	3.60882e-25	Classical2	TCN2
2.18423e-28	0.0150461	0.335	0.437	4.36845e-25	Classical2	AC240274.1
2.61193e-28	0.00466424	0.292	0.394	5.22386e-25	Classical2	C1orf233
2.77575e-28	0.257028	0.763	0.741	5.55151e-25	Classical2	RP5-1171I10.5
6.01117e-28	0.299607	0.676	0.681	1.20223e-24	Classical2	CELF1
1.5636e-27	0.00581789	0.372	0.352	3.12721e-24	Classical2	RP11-315O6.1
1.82913e-27	0.00287834	0.221	0.308	3.65826e-24	Classical2	TIAF1
3.42181e-27	0.102377	0.481	0.451	6.84361e-24	Classical2	PIM1
6.48776e-27	0.00965742	0.424	0.514	1.29755e-23	Classical2	REXO2
7.30704e-27	0.222213	0.698	0.662	1.46141e-23	Classical2	LITAF
7.75808e-27	0.44719	0.465	0.455	1.55162e-23	Classical2	XIST
9.18798e-27	0.0145505	0.383	0.366	1.8376e-23	Classical2	IKZF4
1.02469e-26	0.0260256	0.406	0.387	2.04938e-23	Classical2	CYP4F3
1.10904e-26	0.03171	0.334	0.428	2.21807e-23	Classical2	ZNF791
3.83784e-26	0.00621005	0.374	0.368	7.67568e-23	Classical2	BTBD8
4.79188e-26	0.264108	0.678	0.642	9.58375e-23	Classical2	NFKBIZ
7.3721e-26	0.0783195	0.37	0.355	1.47442e-22	Classical2	ARPIN
1.1917e-25	0.00103938	0.174	0.158	2.3834e-22	Classical2	ANKS6
1.62958e-25	0.325908	0.482	0.463	3.25916e-22	Classical2	RRP12
2.36449e-25	0.00381947	0.413	0.403	4.72897e-22	Classical2	ADAM28
2.48609e-25	0.000956231	0.361	0.345	4.97217e-22	Classical2	DHCR24
2.49182e-25	0.0247584	0.375	0.475	4.98365e-22	Classical2	C3AR1
2.57813e-25	0.0413202	0.258	0.22	5.15626e-22	Classical2	FOSL1
3.13568e-25	0.081834	0.494	0.456	6.27136e-22	Classical2	NDUFC2
3.34142e-25	0.139717	0.502	0.461	6.68285e-22	Classical2	BCL3
6.39093e-25	0.238595	0.732	0.696	1.27819e-21	Classical2	EHBP1L1
7.15157e-25	0.0416249	0.444	0.423	1.43031e-21	Classical2	CCDC112
8.88898e-25	0.30539	0.805	0.791	1.7778e-21	Classical2	GLUL
9.95569e-25	0.103109	0.433	0.43	1.99114e-21	Classical2	FCGR2B
3.32815e-24	0.0597222	0.35	0.329	6.65629e-21	Classical2	NFKBIE
3.34363e-24	0.00299983	0.284	0.359	6.68726e-21	Classical2	LIMCH1
7.30968e-24	0.00435393	0.33	0.426	1.46194e-20	Classical2	ZG16B
7.82236e-24	0.0252259	0.383	0.389	1.56447e-20	Classical2	BRCA1
9.33596e-24	0.222829	0.757	0.724	1.86719e-20	Classical2	PLEK
1.62641e-23	0.0080869	0.371	0.451	3.25283e-20	Classical2	TNIK
1.6529e-23	0.0138175	0.361	0.439	3.30579e-20	Classical2	RP11-65I12.1
1.90597e-23	0.14572	0.51	0.48	3.81195e-20	Classical2	GGA3
3.85056e-23	0.010157	0.34	0.321	7.70111e-20	Classical2	HTRA1
4.13194e-23	0.0908062	0.542	0.512	8.26387e-20	Classical2	SLC2A6
4.72876e-23	0.107368	0.525	0.491	9.45752e-20	Classical2	MAN1A2
5.69935e-23	0.14077	0.492	0.462	1.13987e-19	Classical2	TLE3
5.95096e-23	1.61067e-05	0.279	0.257	1.19019e-19	Classical2	RP11-473M20.16
6.13253e-23	0.0131585	0.383	0.478	1.22651e-19	Classical2	SLC35E3
6.45703e-23	0.158285	0.613	0.567	1.29141e-19	Classical2	AAK1
7.50653e-23	0.0330318	0.373	0.46	1.50131e-19	Classical2	DAAM1
7.94425e-23	0.00867886	0.393	0.474	1.58885e-19	Classical2	FAM3B
9.19647e-23	0.148344	0.746	0.729	1.83929e-19	Classical2	NFE2
1.03421e-22	0.251031	0.735	0.731	2.06843e-19	Classical2	UBXN11
1.15562e-22	0.0304676	0.337	0.444	2.31124e-19	Classical2	CD200R1
1.43372e-22	0.247747	0.726	0.707	2.86744e-19	Classical2	PLEC
1.52027e-22	0.227641	0.636	0.605	3.04054e-19	Classical2	FAM198B
2.02263e-22	0.0418615	0.333	0.319	4.04527e-19	Classical2	EPHB6
3.03758e-22	0.0612228	0.441	0.53	6.07516e-19	Classical2	CD180
3.07485e-22	0.000333518	0.202	0.219	6.1497e-19	Classical2	LINC00607
3.11573e-22	0.0106112	0.405	0.41	6.23147e-19	Classical2	RP5-1180E21.5
4.80771e-22	0.000221061	0.275	0.366	9.61542e-19	Classical2	ARHGAP6
8.08295e-22	0.12085	0.406	0.382	1.61659e-18	Classical2	ST3GAL1
9.99465e-22	0.245696	0.762	0.773	1.99893e-18	Classical2	HNRNPU
1.34104e-21	0.00469701	0.463	0.45	2.68209e-18	Classical2	FAM20A
1.35898e-21	0.00443754	0.338	0.33	2.71795e-18	Classical2	ZNF142
1.6137e-21	0.091645	0.337	0.434	3.22741e-18	Classical2	CCL3
2.18185e-21	0.01178	0.341	0.429	4.3637e-18	Classical2	RRP15
2.19568e-21	0.197879	0.518	0.5	4.39135e-18	Classical2	TBL1X
2.20356e-21	0.199231	0.887	0.881	4.40712e-18	Classical2	TNFRSF1B
2.33165e-21	0.00921223	0.318	0.32	4.6633e-18	Classical2	KRT7
2.33756e-21	0.0104864	0.366	0.352	4.67512e-18	Classical2	ABI2
3.21209e-21	0.245717	0.785	0.737	6.42418e-18	Classical2	IRF1
4.05761e-21	0.000509323	0.318	0.392	8.11522e-18	Classical2	AGBL3
4.08799e-21	0.138039	0.989	0.995	8.17599e-18	Classical2	S100A10
4.75487e-21	0.125643	0.42	0.41	9.50973e-18	Classical2	TIPARP
5.26243e-21	0.00639877	0.155	0.24	1.05249e-17	Classical2	ZNF502
6.17042e-21	0.308536	0.744	0.769	1.23408e-17	Classical2	CD93
6.36156e-21	0.00196838	0.223	0.307	1.27231e-17	Classical2	MYEF2
7.08683e-21	0.0243254	0.447	0.451	1.41737e-17	Classical2	NFE2L3
8.25864e-21	0.000906256	0.317	0.287	1.65173e-17	Classical2	ZFP28
8.28326e-21	0.0227359	0.421	0.419	1.65665e-17	Classical2	UBASH3B
9.17895e-21	0.0496392	0.372	0.365	1.83579e-17	Classical2	ADGRE3
1.17879e-20	0.000189244	0.205	0.305	2.35759e-17	Classical2	RP5-1065J22.8
2.31428e-20	0.203399	0.984	0.983	4.62855e-17	Classical2	TYMP
3.25725e-20	0.00468312	0.238	0.3	6.5145e-17	Classical2	P4HA2
3.32679e-20	0.00229005	0.335	0.327	6.65357e-17	Classical2	DNAJB5
5.5486e-20	0.00556551	0.412	0.413	1.10972e-16	Classical2	ANKRD46
5.69549e-20	0.0270231	0.424	0.502	1.1391e-16	Classical2	HLA-DQB2
7.38175e-20	0.0165595	0.4	0.487	1.47635e-16	Classical2	FNIP2
9.27292e-20	0.0289188	0.32	0.403	1.85458e-16	Classical2	MYC
1.13395e-19	0.0348232	0.374	0.361	2.2679e-16	Classical2	CRIP2
1.21948e-19	0.172977	0.53	0.521	2.43895e-16	Classical2	BASP1
1.28354e-19	0.0224294	0.396	0.488	2.56708e-16	Classical2	SH3BP5
1.38542e-19	0.0172973	0.352	0.35	2.77084e-16	Classical2	WWC2
1.39523e-19	0.228546	0.805	0.791	2.79047e-16	Classical2	PECAM1
1.44904e-19	0.023424	0.372	0.388	2.89808e-16	Classical2	CCL4L2
1.48143e-19	0.00884238	0.3	0.39	2.96286e-16	Classical2	TUBGCP4
1.97112e-19	0.0501131	0.685	0.643	3.94223e-16	Classical2	HIST1H4C
2.03816e-19	0.275346	0.535	0.526	4.07633e-16	Classical2	IVNS1ABP
2.04487e-19	0.0173306	0.308	0.395	4.08975e-16	Classical2	LRRC8A
4.02423e-19	0.239102	0.914	0.908	8.04846e-16	Classical2	UBC
4.84646e-19	0.0265983	0.189	0.259	9.69292e-16	Classical2	TNFRSF12A
6.30382e-19	0.000347964	0.186	0.196	1.26076e-15	Classical2	DHRS3
6.96693e-19	0.0198833	0.449	0.448	1.39339e-15	Classical2	CTA-384D8.34
8.93508e-19	0.00334843	0.415	0.397	1.78702e-15	Classical2	EPHX3
1.01941e-18	0.272154	0.682	0.668	2.03881e-15	Classical2	DPYSL2
1.08461e-18	0.00416356	0.46	0.449	2.16922e-15	Classical2	ASCC3
1.15733e-18	0.0934955	0.479	0.459	2.31466e-15	Classical2	FAM214B
1.22666e-18	0.00190197	0.227	0.289	2.45332e-15	Classical2	FAM225B
1.51726e-18	0.00224066	0.19	0.185	3.03453e-15	Classical2	HIC1
1.65783e-18	0.00925008	0.596	0.681	3.31566e-15	Classical2	TSPAN14
1.66848e-18	0.214527	0.935	0.942	3.33696e-15	Classical2	GNAI2
1.71781e-18	0.0145296	0.303	0.386	3.43562e-15	Classical2	VIPR1
1.89866e-18	0.0785657	0.379	0.374	3.79732e-15	Classical2	LPAR2
2.12889e-18	0.0186461	0.381	0.375	4.25777e-15	Classical2	ALMS1
2.20771e-18	0.0263159	0.38	0.466	4.41542e-15	Classical2	ALCAM
2.86212e-18	0.0224858	0.354	0.44	5.72425e-15	Classical2	SNHG15
3.46926e-18	0.0240953	0.449	0.54	6.93852e-15	Classical2	PER1
4.14608e-18	0.219104	0.829	0.807	8.29216e-15	Classical2	LYN
4.20014e-18	0.00200454	0.26	0.342	8.40027e-15	Classical2	CEP72
4.22237e-18	0.0269893	0.424	0.511	8.44475e-15	Classical2	RECQL
5.4408e-18	0.00528833	0.422	0.411	1.08816e-14	Classical2	RP11-10L12.4
5.51215e-18	0.0645899	0.5	0.484	1.10243e-14	Classical2	ADAMTSL4
7.11932e-18	0.00578452	0.304	0.378	1.42386e-14	Classical2	CD69
7.71734e-18	0.0120029	0.407	0.406	1.54347e-14	Classical2	GPRIN3
7.79558e-18	0.0126215	0.26	0.268	1.55912e-14	Classical2	RP11-930O11.3
8.07471e-18	0.00118204	0.259	0.348	1.61494e-14	Classical2	SH3BGR
8.93192e-18	0.0987765	0.574	0.552	1.78638e-14	Classical2	LPP
1.13179e-17	0.0240621	0.311	0.318	2.26359e-14	Classical2	ZNF804A
1.26873e-17	0.202377	0.884	0.867	2.53745e-14	Classical2	TMEM176B
1.31719e-17	0.00400182	0.337	0.339	2.63438e-14	Classical2	2008-09-01
1.36731e-17	0.085286	0.465	0.462	2.73461e-14	Classical2	TOB1
1.36856e-17	0.131521	0.904	0.932	2.73711e-14	Classical2	SAMHD1
1.48543e-17	0.18509	0.886	0.884	2.97085e-14	Classical2	CAPG
1.61817e-17	0.0392158	0.457	0.542	3.23635e-14	Classical2	GABBR1
1.67776e-17	0.116132	0.467	0.445	3.35552e-14	Classical2	CXCL16
1.82948e-17	0.0166067	0.38	0.389	3.65895e-14	Classical2	ARHGAP29
2.202e-17	0.00129087	0.348	0.335	4.404e-14	Classical2	STAT4
2.41183e-17	0.0963306	0.305	0.387	4.82366e-14	Classical2	EAF1
2.51063e-17	0.00959452	0.372	0.383	5.02125e-14	Classical2	SSX2IP
3.22454e-17	0.0378147	0.323	0.401	6.44909e-14	Classical2	EHD1
3.37591e-17	0.0563612	0.533	0.619	6.75182e-14	Classical2	SLC8A1
3.87864e-17	0.190013	0.54	0.525	7.75728e-14	Classical2	TMX4
3.99138e-17	0.0059782	0.449	0.53	7.98275e-14	Classical2	YPEL2
1.09316e-16	0.0159239	0.52	0.601	2.18632e-13	Classical2	LAIR1
1.12039e-16	0.0542251	0.368	0.37	2.24078e-13	Classical2	RMRP
1.19796e-16	0.0070767	0.331	0.328	2.39591e-13	Classical2	MERTK
1.29896e-16	0.0907178	0.364	0.352	2.59791e-13	Classical2	GAS2L1
1.49037e-16	0.0376817	0.427	0.516	2.98074e-13	Classical2	TSPAN32
1.61264e-16	0.0203727	0.191	0.277	3.22527e-13	Classical2	NAB2
1.64767e-16	0.0200639	0.403	0.486	3.29534e-13	Classical2	TTF1
1.95578e-16	0.18747	0.711	0.691	3.91156e-13	Classical2	EMB
2.12261e-16	0.196215	0.555	0.544	4.24523e-13	Classical2	CYTIP
3.16624e-16	0.015503	0.373	0.374	6.33249e-13	Classical2	MAST2
3.55672e-16	0.158369	0.789	0.748	7.11344e-13	Classical2	LILRA5
4.0015e-16	0.00279576	0.367	0.354	8.00301e-13	Classical2	RP11-16P6.1
4.0866e-16	0.161126	0.708	0.686	8.17321e-13	Classical2	YWHAH
4.29764e-16	0.0469273	0.382	0.377	8.59527e-13	Classical2	ABCA1
4.39928e-16	0.0404682	0.292	0.375	8.79856e-13	Classical2	WDR60
4.7773e-16	0.00448654	0.222	0.221	9.55461e-13	Classical2	RP11-3P17.5
5.15551e-16	0.113807	0.556	0.531	1.0311e-12	Classical2	CREB1
5.19427e-16	0.0209373	0.385	0.39	1.03885e-12	Classical2	C10orf88
5.89921e-16	0.23897	0.673	0.67	1.17984e-12	Classical2	IRF2BP2
6.58407e-16	0.00173494	0.31	0.393	1.31681e-12	Classical2	PAQR3
6.78763e-16	0.00116572	0.359	0.421	1.35753e-12	Classical2	RP11-25K19.1
8.19031e-16	0.00618292	0.352	0.439	1.63806e-12	Classical2	DNAJC18
9.27123e-16	0.058638	0.538	0.511	1.85425e-12	Classical2	PEA15
9.78861e-16	0.000287155	0.31	0.308	1.95772e-12	Classical2	KCNC4
1.25464e-15	0.00749629	0.325	0.331	2.50929e-12	Classical2	CECR7
1.28769e-15	0.244292	0.568	0.574	2.57537e-12	Classical2	LINC01001
1.29846e-15	0.0302096	0.437	0.45	2.59692e-12	Classical2	MCTP2
1.42451e-15	0.0191368	0.444	0.432	2.84903e-12	Classical2	TNNT1
1.49624e-15	0.00646911	0.289	0.292	2.99248e-12	Classical2	RP11-539G18.3
1.67473e-15	0.0442378	0.452	0.443	3.34945e-12	Classical2	PDK4
1.79813e-15	0.00349331	0.316	0.305	3.59626e-12	Classical2	SPRY1
2.54298e-15	0.222016	0.706	0.696	5.08596e-12	Classical2	CCR2
3.2014e-15	0.00282681	0.077	0.167	6.4028e-12	Classical2	MLXIPL
3.26256e-15	0.0019632	0.242	0.24	6.52512e-12	Classical2	DFNA5
3.41991e-15	0.00820151	0.332	0.404	6.83983e-12	Classical2	PPARGC1B
3.80097e-15	0.0304233	0.455	0.451	7.60194e-12	Classical2	CLEC11A
3.91808e-15	0.0232966	0.396	0.405	7.83616e-12	Classical2	CEP290
4.2967e-15	0.00249619	0.34	0.402	8.59341e-12	Classical2	RP11-357P18.2
5.38333e-15	0.182543	0.569	0.563	1.07667e-11	Classical2	SAMSN1
5.80915e-15	0.0101259	0.428	0.433	1.16183e-11	Classical2	UBTD2
5.84139e-15	0.00584157	0.271	0.284	1.16828e-11	Classical2	NPDC1
6.23285e-15	0.105159	0.49	0.468	1.24657e-11	Classical2	PIM3
8.6058e-15	0.0112319	0.288	0.311	1.72116e-11	Classical2	SRGAP3
9.99956e-15	0.0025535	0.233	0.237	1.99991e-11	Classical2	RP4-784A16.5
1.37193e-14	0.106836	0.614	0.586	2.74385e-11	Classical2	SH2B3
1.70362e-14	0.144023	0.606	0.588	3.40724e-11	Classical2	NACC2
2.43557e-14	0.0209061	0.378	0.377	4.87114e-11	Classical2	TPM1
2.51313e-14	0.0080367	0.105	0.158	5.02627e-11	Classical2	CH507-513H4.4
2.83712e-14	0.0145602	0.331	0.401	5.67424e-11	Classical2	CLDN15
2.913e-14	0.00337	0.397	0.396	5.82599e-11	Classical2	BIK
2.97762e-14	0.0482858	0.553	0.544	5.95523e-11	Classical2	RNF24
3.14317e-14	0.0344959	0.616	0.611	6.28634e-11	Classical2	FCGR1B
3.31715e-14	0.0583692	0.364	0.36	6.63431e-11	Classical2	SYTL3
4.41962e-14	0.240684	0.606	0.595	8.83925e-11	Classical2	HIF1A
4.50977e-14	0.0317502	0.45	0.536	9.01954e-11	Classical2	MICAL1
4.80669e-14	0.0140465	0.427	0.436	9.61338e-11	Classical2	CST7
5.11446e-14	0.0110674	0.292	0.371	1.02289e-10	Classical2	NHS
5.76361e-14	0.0648123	0.484	0.564	1.15272e-10	Classical2	DHX15
6.86378e-14	0.207516	0.801	0.793	1.37276e-10	Classical2	NFKBIA
7.13368e-14	0.00310166	0.328	0.339	1.42674e-10	Classical2	BCORL1
8.61746e-14	0.0143908	0.428	0.507	1.72349e-10	Classical2	BEST1
8.86356e-14	0.0529537	0.577	0.549	1.77271e-10	Classical2	IRF8
1.0454e-13	0.0240361	0.295	0.379	2.0908e-10	Classical2	MT1G
1.07133e-13	0.05022	0.338	0.421	2.14265e-10	Classical2	ATHL1
1.16793e-13	0.0114745	0.38	0.451	2.33586e-10	Classical2	GPRC5C
1.27072e-13	0.0061847	0.38	0.446	2.54143e-10	Classical2	LY86-AS1
1.42743e-13	0.0340835	0.377	0.387	2.85486e-10	Classical2	OSM
1.70327e-13	0.191024	0.473	0.465	3.40654e-10	Classical2	NLRP3
2.06136e-13	0.190681	0.609	0.601	4.12271e-10	Classical2	EZR
4.13146e-13	0.010462	0.284	0.28	8.26292e-10	Classical2	SERPINI2
4.38419e-13	0.00704137	0.389	0.392	8.76839e-10	Classical2	GADD45A
5.00831e-13	0.0723679	0.559	0.536	1.00166e-09	Classical2	CCAR1
5.24903e-13	0.00362193	0.348	0.391	1.04981e-09	Classical2	RP11-156K13.3
5.42045e-13	0.00418507	0.255	0.285	1.08409e-09	Classical2	OVCH1-AS1
8.01322e-13	0.0162625	0.284	0.284	1.60264e-09	Classical2	MIR4458HG
8.4742e-13	0.0161502	0.318	0.397	1.69484e-09	Classical2	BEX4
9.24856e-13	0.00316243	0.356	0.359	1.84971e-09	Classical2	ACVR2B
9.862e-13	0.0107241	0.368	0.362	1.9724e-09	Classical2	KCNQ1OT1
1.00945e-12	0.00300087	0.18	0.169	2.0189e-09	Classical2	LINC01215
1.60911e-12	0.0105025	0.472	0.459	3.21821e-09	Classical2	CEP63
1.77993e-12	0.00696443	0.295	0.297	3.55986e-09	Classical2	AC004381.6
1.83199e-12	0.00119878	0.212	0.303	3.66398e-09	Classical2	NOCT
1.85529e-12	0.00804395	0.427	0.435	3.71057e-09	Classical2	LINC00685
2.77584e-12	0.178705	0.869	0.883	5.55168e-09	Classical2	RPS10
2.87663e-12	0.00462356	0.215	0.207	5.75326e-09	Classical2	RP11-666A8.8
2.97961e-12	0.0015712	0.247	0.308	5.95923e-09	Classical2	KB-1732A1.1
3.35872e-12	0.12009	0.584	0.566	6.71743e-09	Classical2	C15orf39
3.36775e-12	0.00361113	0.478	0.54	6.7355e-09	Classical2	SDAD1
3.6391e-12	0.00405239	0.365	0.369	7.27821e-09	Classical2	HELZ2
3.65227e-12	0.121846	0.429	0.42	7.30454e-09	Classical2	ZDHHC1
4.18833e-12	0.00205726	0.394	0.41	8.37666e-09	Classical2	ZFP82
4.87489e-12	0.106906	0.526	0.529	9.74979e-09	Classical2	FPR2
5.47396e-12	0.0917384	0.397	0.408	1.09479e-08	Classical2	CMTM2
5.78217e-12	0.00376154	0.226	0.238	1.15643e-08	Classical2	ADGRV1
5.92513e-12	0.0771377	0.477	0.465	1.18503e-08	Classical2	UBALD2
7.4507e-12	0.137875	0.436	0.43	1.49014e-08	Classical2	NFKB2
7.47804e-12	0.00268001	0.359	0.431	1.49561e-08	Classical2	CEP295
8.14739e-12	0.237811	0.634	0.631	1.62948e-08	Classical2	MARCKS
9.23603e-12	0.0126005	0.312	0.322	1.84721e-08	Classical2	TACSTD2
1.08487e-11	0.0154986	0.334	0.405	2.16974e-08	Classical2	CEP78
1.11131e-11	0.0245143	0.558	0.545	2.22262e-08	Classical2	CEBPA
1.16786e-11	0.0320525	0.407	0.488	2.33573e-08	Classical2	TCERG1
1.17399e-11	0.00505976	0.293	0.364	2.34797e-08	Classical2	EFHC1
1.1789e-11	0.00161065	0.065	0.096	2.3578e-08	Classical2	CA8
1.41956e-11	0.0120479	0.322	0.399	2.83913e-08	Classical2	ZNF331
1.50665e-11	0.02085	0.397	0.471	3.01331e-08	Classical2	SASH1
1.74255e-11	0.0270531	0.425	0.494	3.48509e-08	Classical2	GALNT6
2.67359e-11	0.0113868	0.993	0.998	5.34718e-08	Classical2	FCER1G
3.47978e-11	0.00625371	0.33	0.403	6.95956e-08	Classical2	NIFK-AS1
3.67509e-11	0.0125797	0.136	0.11	7.35018e-08	Classical2	CH507-513H4.6
4.48125e-11	0.215233	0.553	0.557	8.9625e-08	Classical2	ACSL1
5.42472e-11	0.0152568	0.313	0.386	1.08494e-07	Classical2	CDC23
6.28659e-11	0.082769	0.422	0.497	1.25732e-07	Classical2	CEP85L
6.73811e-11	0.00391634	0.365	0.42	1.34762e-07	Classical2	SUCNR1
6.82038e-11	0.204364	0.839	0.85	1.36408e-07	Classical2	FPR1
6.90338e-11	0.160349	0.629	0.621	1.38068e-07	Classical2	NDUFA11
7.62253e-11	0.0405833	0.76	0.822	1.52451e-07	Classical2	PRDX1
7.69968e-11	0.046971	0.409	0.42	1.53994e-07	Classical2	SEMA6B
8.09646e-11	0.205728	0.437	0.432	1.61929e-07	Classical2	ZFHX3
8.9015e-11	0.158941	0.49	0.506	1.7803e-07	Classical2	VNN1
1.00029e-10	0.0261238	0.44	0.441	2.00058e-07	Classical2	SLC16A7
1.17935e-10	0.0599771	0.557	0.564	2.35869e-07	Classical2	LYAR
1.17978e-10	0.0556864	0.479	0.476	2.35955e-07	Classical2	GPR155
1.27154e-10	0.0156551	0.441	0.447	2.54308e-07	Classical2	OLIG1
1.284e-10	0.15566	0.6	0.596	2.568e-07	Classical2	NLRP1
1.74713e-10	0.0363351	0.385	0.457	3.49426e-07	Classical2	DAB2
1.84912e-10	0.0594594	0.52	0.523	3.69825e-07	Classical2	DOCK10
1.86688e-10	0.115196	0.477	0.484	3.73376e-07	Classical2	HSH2D
2.04567e-10	0.035438	0.285	0.349	4.09133e-07	Classical2	KLF5
2.06216e-10	0.208483	0.737	0.744	4.12431e-07	Classical2	CD4
2.07016e-10	0.142245	0.475	0.471	4.14033e-07	Classical2	AMPD2
2.30793e-10	0.00413059	0.32	0.328	4.61587e-07	Classical2	RP11-676J12.4
2.48766e-10	0.0223966	0.403	0.413	4.97531e-07	Classical2	KNOP1
2.85523e-10	0.112879	0.33	0.329	5.71046e-07	Classical2	HBEGF
3.01429e-10	0.0326943	0.462	0.536	6.02857e-07	Classical2	ZC3H13
3.11915e-10	0.139213	0.462	0.463	6.2383e-07	Classical2	KIAA0232
3.17616e-10	0.0120207	0.169	0.205	6.35233e-07	Classical2	PHLDA1
3.3411e-10	0.1425	0.742	0.726	6.68219e-07	Classical2	NAAA
4.22923e-10	0.0491113	0.584	0.589	8.45846e-07	Classical2	HSPA6
5.8349e-10	0.0747373	0.399	0.469	1.16698e-06	Classical2	MAP3K7CL
6.50009e-10	0.240239	0.6	0.602	1.30002e-06	Classical2	HSPA9
7.10573e-10	0.0236653	0.302	0.369	1.42115e-06	Classical2	PDE7B
7.30777e-10	0.000750668	0.154	0.171	1.46155e-06	Classical2	HIST1H4I
7.36276e-10	0.0172255	0.32	0.387	1.47255e-06	Classical2	VPRBP
8.62778e-10	0.0793628	0.441	0.453	1.72556e-06	Classical2	ST3GAL2
1.00884e-09	0.0963	0.348	0.348	2.01767e-06	Classical2	ASPH
1.27661e-09	0.0563011	0.965	0.97	2.55322e-06	Classical2	HLA-DRB1
1.33648e-09	0.0164528	0.389	0.393	2.67296e-06	Classical2	INSIG1
1.41516e-09	0.00412629	0.54	0.523	2.83032e-06	Classical2	MLEC
1.61905e-09	0.00820619	0.392	0.395	3.2381e-06	Classical2	FAM131B
1.82588e-09	0.0421993	0.421	0.489	3.65177e-06	Classical2	FAM46A
1.84302e-09	0.111821	0.515	0.513	3.68604e-06	Classical2	ABHD5
1.95534e-09	0.0512096	0.551	0.551	3.91068e-06	Classical2	PLA2G7
2.00439e-09	0.12572	0.32	0.377	4.00878e-06	Classical2	EGR3
2.57104e-09	0.154378	0.666	0.658	5.14209e-06	Classical2	NRGN
2.7441e-09	0.0061116	0.362	0.361	5.4882e-06	Classical2	BEX1
2.82014e-09	0.00837618	0.277	0.351	5.64029e-06	Classical2	NR6A1
3.8757e-09	0.024588	0.363	0.373	7.7514e-06	Classical2	HIVEP1
4.30445e-09	0.0260665	0.326	0.398	8.60889e-06	Classical2	WDR43
5.39702e-09	0.140236	0.672	0.651	1.0794e-05	Classical2	YBX3
5.61049e-09	0.151821	0.47	0.482	1.1221e-05	Classical2	IL2RG
5.64999e-09	0.000174438	0.244	0.298	1.13e-05	Classical2	PLA2G2C
6.0014e-09	0.0354449	0.319	0.322	1.20028e-05	Classical2	RP11-386I14.4
6.06376e-09	0.093341	0.581	0.653	1.21275e-05	Classical2	MAT2A
7.42406e-09	0.0125369	0.36	0.37	1.48481e-05	Classical2	SHROOM1
7.84604e-09	0.0716616	0.353	0.426	1.56921e-05	Classical2	TCF4
8.57936e-09	0.102551	0.515	0.514	1.71587e-05	Classical2	MCTP1
8.87018e-09	0.00232307	0.582	0.646	1.77404e-05	Classical2	ITGB2-AS1
9.26438e-09	0.00134865	0.299	0.313	1.85288e-05	Classical2	CDC42EP1
1.01372e-08	0.0271707	0.653	0.716	2.02743e-05	Classical2	NCL
1.07372e-08	0.00969046	0.434	0.433	2.14743e-05	Classical2	RAD50
1.10126e-08	0.00455317	0.334	0.377	2.20251e-05	Classical2	CCL2
1.14107e-08	0.00693793	0.458	0.469	2.28214e-05	Classical2	MSH3
1.33563e-08	0.00382859	0.285	0.334	2.67125e-05	Classical2	MCF2
1.52716e-08	0.198694	0.686	0.68	3.05432e-05	Classical2	SH3BP2
1.77662e-08	0.0203289	0.939	0.965	3.55323e-05	Classical2	RPS17
2.11143e-08	0.0275255	0.367	0.435	4.22287e-05	Classical2	MARVELD1
2.19266e-08	0.00647115	0.178	0.175	4.38532e-05	Classical2	SYCP2L
2.39734e-08	0.0505622	0.562	0.628	4.79469e-05	Classical2	TRIM56
2.47662e-08	0.0409699	0.511	0.577	4.95324e-05	Classical2	SENP6
2.6512e-08	0.165944	0.81	0.829	5.30239e-05	Classical2	PRKCB
2.69962e-08	0.147517	0.463	0.472	5.39924e-05	Classical2	PTGER4
2.87006e-08	0.00510654	0.326	0.403	5.74012e-05	Classical2	NFXL1
3.23647e-08	0.0630598	0.486	0.483	6.47293e-05	Classical2	TLR5
3.25165e-08	0.00238699	0.695	0.735	6.50331e-05	Classical2	EIF5A
3.48994e-08	0.00446968	0.243	0.298	6.97988e-05	Classical2	USP27X-AS1
3.74637e-08	0.0819406	0.475	0.549	7.49274e-05	Classical2	CRISPLD2
3.991e-08	0.00746218	0.536	0.547	7.98199e-05	Classical2	MT1F
4.0768e-08	0.000635652	0.202	0.268	8.1536e-05	Classical2	SLAMF1
4.44167e-08	0.00821837	0.945	0.963	8.88334e-05	Classical2	TXNIP
5.01213e-08	0.046882	0.583	0.641	0.000100243	Classical2	JAK2
5.41038e-08	0.0229924	0.472	0.475	0.000108208	Classical2	CXXC5
5.47344e-08	0.00325325	0.298	0.322	0.000109469	Classical2	SCD
6.36368e-08	0.000808647	0.289	0.355	0.000127274	Classical2	AC010642.1
6.49375e-08	0.11333	0.612	0.597	0.000129875	Classical2	TRIM44
6.88398e-08	0.144033	0.692	0.683	0.00013768	Classical2	PLD3
7.11905e-08	0.0120441	0.454	0.525	0.000142381	Classical2	IL1RN
7.96572e-08	0.00967276	0.329	0.385	0.000159314	Classical2	PKP2
8.26867e-08	0.193917	0.84	0.842	0.000165373	Classical2	CD63
8.74274e-08	0.00327178	0.309	0.327	0.000174855	Classical2	NUFIP1
9.13744e-08	0.0598925	0.556	0.552	0.000182749	Classical2	KIAA0319L
1.09097e-07	0.134334	0.958	0.966	0.000218195	Classical2	ANXA2
1.23561e-07	0.0740049	0.335	0.399	0.000247121	Classical2	SLC5A3
1.29447e-07	0.00429257	0.236	0.252	0.000258895	Classical2	ADAMTS10
1.41213e-07	0.00218563	0.327	0.318	0.000282426	Classical2	SLC41A1
1.51021e-07	0.0429729	0.579	0.646	0.000302043	Classical2	KPNB1
1.56261e-07	0.00478599	0.31	0.367	0.000312522	Classical2	RP11-408O19.5
1.57385e-07	0.0851483	0.258	0.324	0.00031477	Classical2	PTPN7
1.64796e-07	0.0424091	0.218	0.27	0.000329592	Classical2	MIR222HG
1.64974e-07	0.0697865	0.485	0.506	0.000329949	Classical2	CTD-2017F17.2
1.75208e-07	0.128579	0.949	0.957	0.000350416	Classical2	FYB
1.82146e-07	0.00488379	0.285	0.3	0.000364292	Classical2	CDKN2B-AS1
1.93718e-07	0.00780443	0.334	0.399	0.000387436	Classical2	RP11-83A24.2
2.08805e-07	0.0226064	1	1	0.000417609	Classical2	FTH1
2.1257e-07	0.00130095	0.756	0.801	0.00042514	Classical2	HMGB2
2.1652e-07	0.129673	0.639	0.629	0.00043304	Classical2	HMOX1
2.23871e-07	0.030875	0.486	0.555	0.000447742	Classical2	PRRG4
2.26493e-07	0.0100153	0.525	0.573	0.000452986	Classical2	EEF1G
2.28231e-07	0.156715	0.403	0.409	0.000456461	Classical2	RNF19B
2.29868e-07	0.0368322	0.537	0.55	0.000459737	Classical2	FAM217B
2.58246e-07	0.00574015	0.433	0.49	0.000516493	Classical2	PTGFR
2.62984e-07	0.00637893	0.303	0.369	0.000525969	Classical2	SLC26A11
3.06356e-07	0.000544999	0.209	0.238	0.000612712	Classical2	FHAD1
3.16973e-07	0.217606	0.76	0.765	0.000633945	Classical2	ZFAND5
3.54586e-07	0.155325	0.712	0.696	0.000709172	Classical2	HLA-DQA2
3.92205e-07	0.155427	0.556	0.557	0.00078441	Classical2	ZBTB7A
4.22157e-07	0.0140592	0.409	0.423	0.000844314	Classical2	CALML4
4.25207e-07	0.000822293	0.258	0.262	0.000850415	Classical2	ZSCAN20
4.26385e-07	0.0946657	0.502	0.503	0.00085277	Classical2	PLEKHO2
4.90847e-07	0.0124672	0.321	0.382	0.000981694	Classical2	ANKRD36C
5.00911e-07	0.0513324	0.513	0.58	0.00100182	Classical2	SLA
5.43649e-07	0.0435155	0.498	0.501	0.0010873	Classical2	MYO15B
6.12664e-07	0.0147382	0.35	0.418	0.00122533	Classical2	GNLY
6.48027e-07	0.000908039	0.197	0.259	0.00129605	Classical2	ACSM1
6.75075e-07	0.0182661	0.34	0.365	0.00135015	Classical2	HMGB3
7.85878e-07	0.0311072	0.429	0.449	0.00157176	Classical2	NFIA
8.10062e-07	0.00239356	0.393	0.404	0.00162012	Classical2	RECK
8.19682e-07	0.00457773	0.392	0.41	0.00163936	Classical2	LCMT2
8.34098e-07	0.0285128	0.47	0.53	0.0016682	Classical2	EEA1
8.61146e-07	0.0593283	0.888	0.913	0.00172229	Classical2	CEBPD
8.95607e-07	0.134764	0.26	0.264	0.00179121	Classical2	ANKRD28
8.97256e-07	0.0532806	0.474	0.487	0.00179451	Classical2	ARHGAP18
9.82655e-07	0.00514846	0.35	0.418	0.00196531	Classical2	RAB37
9.89101e-07	0.00564631	0.353	0.425	0.0019782	Classical2	SCML1
1.04901e-06	0.00494667	0.282	0.337	0.00209801	Classical2	F2R
1.17772e-06	0.118149	0.444	0.451	0.00235544	Classical2	GK
1.24484e-06	0.0765106	0.427	0.453	0.00248969	Classical2	MRVI1
1.2735e-06	0.190232	0.668	0.682	0.002547	Classical2	TLR2
1.34505e-06	0.0155364	0.402	0.47	0.00269011	Classical2	GABPB1-AS1
1.36068e-06	0.00717614	0.854	0.874	0.00272136	Classical2	MIF
1.3679e-06	0.0101357	0.338	0.338	0.0027358	Classical2	ANKRD55
1.50962e-06	0.053853	0.417	0.432	0.00301924	Classical2	TBC1D2B
1.95388e-06	0.0718226	0.504	0.507	0.00390777	Classical2	TRIM25
2.06357e-06	0.0948402	0.628	0.614	0.00412714	Classical2	CMTM3
2.11473e-06	0.0144836	0.571	0.619	0.00422945	Classical2	EIF5B
2.28881e-06	0.0277323	0.374	0.389	0.00457762	Classical2	CCDC170
2.29152e-06	0.00440023	0.4	0.408	0.00458304	Classical2	DZIP3
2.36416e-06	0.000139611	0.273	0.32	0.00472831	Classical2	WDHD1
2.37663e-06	0.0217168	0.594	0.648	0.00475326	Classical2	IRF7
2.52081e-06	0.0579525	0.499	0.55	0.00504162	Classical2	BBX
2.67597e-06	0.0265102	0.385	0.453	0.00535193	Classical2	CLEC4G
2.68417e-06	0.0021141	0.408	0.454	0.00536833	Classical2	RHOBTB3
2.95386e-06	0.0662986	0.511	0.58	0.00590772	Classical2	PAG1
2.98547e-06	0.0549083	0.48	0.487	0.00597094	Classical2	GPAT3
2.98661e-06	0.0532348	0.448	0.491	0.00597322	Classical2	GPR34
3.01443e-06	0.00516881	0.348	0.42	0.00602886	Classical2	LILRB5
3.07554e-06	0.103986	0.529	0.527	0.00615108	Classical2	FGD4
3.14144e-06	0.096906	0.531	0.531	0.00628288	Classical2	SIPA1
3.35107e-06	0.0857711	0.388	0.454	0.00670215	Classical2	ZNF185
4.33738e-06	0.00309657	0.268	0.324	0.00867475	Classical2	GS1-114I9.1
4.4152e-06	0.0112904	0.659	0.678	0.0088304	Classical2	LIPA
4.45297e-06	0.028236	0.809	0.842	0.00890593	Classical2	UBB
4.66905e-06	0.114395	0.594	0.601	0.0093381	Classical2	CTBP2
4.74238e-06	0.201324	0.621	0.657	0.00948476	Classical2	ANPEP
4.76638e-06	0.0259647	0.431	0.439	0.00953276	Classical2	PTMS
4.91427e-06	0.000185179	0.283	0.343	0.00982854	Classical2	PLK4
4.98022e-06	0.0339752	0.419	0.425	0.00996044	Classical2	AC004556.1
5.01337e-06	0.130917	0.656	0.659	0.0100267	Classical2	IQGAP2
5.14317e-06	0.0444749	0.632	0.695	0.0102863	Classical2	CCDC88A
5.31873e-06	0.0476674	0.425	0.449	0.0106375	Classical2	WLS
5.41643e-06	0.009754	0.444	0.467	0.0108329	Classical2	ZNF28
5.64945e-06	0.00403176	0.258	0.29	0.0112989	Classical2	RP11-1275H24.3
5.81581e-06	0.0164314	0.477	0.487	0.0116316	Classical2	LTB
5.95281e-06	0.0520054	0.377	0.405	0.0119056	Classical2	RP11-24F11.2
6.11316e-06	0.0324505	0.338	0.4	0.0122263	Classical2	FAM20C
6.51819e-06	0.0122308	0.5	0.553	0.0130364	Classical2	PARP1
6.72322e-06	0.0686911	0.346	0.41	0.0134464	Classical2	PLCB1
7.11421e-06	0.0610504	0.411	0.425	0.0142284	Classical2	ACP5
8.54832e-06	0.0427032	0.421	0.44	0.0170966	Classical2	SULT1B1
9.39966e-06	0.00104938	0.249	0.312	0.0187993	Classical2	GPNMB
9.44641e-06	0.134271	0.493	0.501	0.0188928	Classical2	FAM107B
1.00986e-05	0.0362604	0.774	0.81	0.0201973	Classical2	RSRP1
1.02491e-05	0.00395764	0.285	0.288	0.0204983	Classical2	NUTM2D
1.10067e-05	0.139586	0.533	0.533	0.0220134	Classical2	GNG2
1.10991e-05	0.00629834	0.343	0.388	0.0221983	Classical2	FCMR
1.12915e-05	0.0112509	0.522	0.571	0.0225831	Classical2	SAMD9
1.20188e-05	0.194396	0.592	0.615	0.0240376	Classical2	IER3
1.2719e-05	0.00113681	0.213	0.228	0.025438	Classical2	FAM3D
1.37637e-05	0.0305852	0.518	0.509	0.0275274	Classical2	MAP3K8
1.57466e-05	0.00185404	0.362	0.422	0.0314933	Classical2	PLK2
1.59596e-05	0.0711269	0.339	0.358	0.0319192	Classical2	RPGR
1.67848e-05	0.018279	0.369	0.429	0.0335696	Classical2	JAG1
1.73035e-05	0.0616598	0.467	0.53	0.0346071	Classical2	KMT2A
1.82717e-05	0.0328313	0.382	0.443	0.0365434	Classical2	CACNA2D3
1.85872e-05	0.0260132	0.436	0.503	0.0371745	Classical2	ADGRE1
1.89371e-05	0.0630761	0.397	0.409	0.0378741	Classical2	PRKACB
1.92317e-05	0.000880878	0.356	0.351	0.0384634	Classical2	TMED7-TICAM2
2.02132e-05	0.0780416	0.531	0.539	0.0404265	Classical2	RP11-295G20.2
2.12428e-05	0.0427841	0.378	0.398	0.0424857	Classical2	MITF
2.1594e-05	0.00610858	0.167	0.219	0.0431881	Classical2	USP53
2.32573e-05	0.0527386	0.506	0.561	0.0465146	Classical2	SLC20A1
2.41048e-05	0.0135965	0.397	0.456	0.0482097	Classical2	SLF1
4.73632e-162	3.39457	0.929	0.421	9.47263e-159	Classical4	PPBP
6.00727e-113	2.00239	0.813	0.382	1.20145e-109	Classical4	PF4
1.0566e-109	0.6784	0.594	0.107	2.11321e-106	Classical4	CMTM5
1.53733e-108	1.67115	0.781	0.332	3.07466e-105	Classical4	SDPR
6.36549e-86	0.254	0.497	0.02	1.2731e-82	Classical4	LTBP1
1.72688e-85	1.56151	0.735	0.337	3.45376e-82	Classical4	GNG11
9.31497e-82	0.210722	0.465	0.077	1.86299e-78	Classical4	PDE5A
1.69159e-78	1.70364	0.716	0.392	3.38318e-75	Classical4	TUBB1
5.20436e-74	0.326718	0.468	0.021	1.04087e-70	Classical4	ITGB3
3.78719e-71	0.0935419	0.4	0.017	7.57439e-68	Classical4	GFI1B
3.94539e-70	0.0115883	0.474	0.09	7.89078e-67	Classical4	SOX6
2.25553e-62	0.0282156	0.461	0.09	4.51106e-59	Classical4	CCL24
1.49803e-61	0.232568	0.513	0.143	2.99607e-58	Classical4	LGALSL
4.07457e-59	1.1479	0.89	0.658	8.14915e-56	Classical4	NRGN
9.19973e-58	0.0143608	0.49	0.189	1.83995e-54	Classical4	RP11-333I13.1
3.00849e-57	0.758537	0.6	0.288	6.01697e-54	Classical4	C2orf88
2.68439e-52	0.0181907	0.506	0.192	5.36878e-49	Classical4	TTC23
8.59619e-52	0.208313	0.519	0.202	1.71924e-48	Classical4	CALD1
3.97426e-50	0.777408	0.581	0.238	7.94851e-47	Classical4	C6orf25
2.22766e-47	1.24672	0.652	0.38	4.45532e-44	Classical4	SPARC
7.50828e-46	0.546682	0.539	0.227	1.50166e-42	Classical4	TMEM40
1.77597e-42	0.267058	0.403	0.04	3.55195e-39	Classical4	RP11-879F14.2
2.42499e-42	1.46399	0.681	0.469	4.84997e-39	Classical4	CCL5
1.17044e-41	1.11704	0.6	0.342	2.34088e-38	Classical4	GP9
5.13575e-41	0.00310319	0.41	0.133	1.02715e-37	Classical4	CTD-2260A17.3
5.12633e-40	0.471931	0.523	0.252	1.02527e-36	Classical4	HIST1H2BJ
4.21763e-38	0.024767	0.432	0.185	8.43526e-35	Classical4	ASB2
5.79592e-38	0.290103	0.568	0.364	1.15918e-34	Classical4	2005-09-01
1.28959e-37	0.0782067	0.568	0.351	2.57918e-34	Classical4	EGR3
1.38993e-37	0.264183	0.519	0.279	2.77986e-34	Classical4	DNM3
8.60226e-35	0.0123445	0.481	0.24	1.72045e-31	Classical4	RP11-646I6.5
7.24929e-34	0.159392	0.361	0.062	1.44986e-30	Classical4	GP1BA
9.05436e-34	0.0046453	0.313	0.118	1.81087e-30	Classical4	DRC1
4.27878e-33	0.153304	0.455	0.174	8.55757e-30	Classical4	TUBA8
6.19606e-33	0.271821	0.452	0.141	1.23921e-29	Classical4	ESAM
6.68518e-33	0.809366	0.594	0.417	1.33704e-29	Classical4	NGFRAP1
3.19167e-31	0.494016	0.526	0.309	6.38333e-28	Classical4	PF4V1
4.91771e-31	0.0174474	0.494	0.299	9.83542e-28	Classical4	WDHD1
1.19743e-30	0.598559	0.619	0.403	2.39486e-27	Classical4	CD9
1.4105e-30	0.0200357	0.465	0.277	2.821e-27	Classical4	KIF26B
1.87618e-30	0.0752856	0.529	0.341	3.75236e-27	Classical4	SLC26A11
1.89153e-30	0.00507293	0.474	0.264	3.78305e-27	Classical4	GRIP1
2.33393e-30	0.0508036	0.423	0.189	4.66785e-27	Classical4	DHRS3
2.95975e-30	1.4877	0.619	0.436	5.9195e-27	Classical4	HIST1H2AC
5.37132e-30	0.250388	0.5	0.261	1.07426e-26	Classical4	TRAPPC3L
6.02389e-30	1.11741	0.671	0.516	1.20478e-26	Classical4	CLU
7.27684e-30	0.292565	0.574	0.436	1.45537e-26	Classical4	C12orf75
9.96041e-30	0.715302	0.587	0.354	1.99208e-26	Classical4	ODC1
2.20353e-29	0.0159474	0.542	0.373	4.40706e-26	Classical4	MAP1LC3A
3.76096e-29	0.0229081	0.419	0.213	7.52193e-26	Classical4	RMI2
4.76259e-29	0.00194017	0.468	0.238	9.52518e-26	Classical4	ATP7B
8.14185e-29	0.0076844	0.145	0.367	1.62837e-25	Classical4	AREG
9.80642e-29	0.0242397	0.145	0.384	1.96128e-25	Classical4	C15orf48
1.03856e-28	0.0326053	0.558	0.391	2.07713e-25	Classical4	EPB41L2
1.51244e-28	0.76095	0.684	0.516	3.02489e-25	Classical4	TUBA4A
1.86132e-28	0.921361	0.835	0.716	3.72265e-25	Classical4	RGS18
5.47267e-28	0.621821	0.494	0.265	1.09453e-24	Classical4	HIST1H3H
8.12992e-28	0.000252574	0.071	0.268	1.62598e-24	Classical4	ELFN1-AS1
1.23429e-27	0.427476	0.51	0.292	2.46858e-24	Classical4	FO538757.3
1.26809e-27	0.0737012	0.532	0.365	2.53619e-24	Classical4	OPTN
1.95407e-27	0.0462286	0.168	0.317	3.90814e-24	Classical4	F2R
6.43829e-27	0.567414	0.713	0.542	1.28766e-23	Classical4	THBS1
7.67085e-27	0.0113381	0.103	0.274	1.53417e-23	Classical4	CASC15
9.35821e-27	0.0104097	0.461	0.299	1.87164e-23	Classical4	KIF14
1.27944e-26	0.00429816	0.171	0.365	2.55888e-23	Classical4	HIST1H2BF
1.48394e-26	0.0116308	0.442	0.261	2.96787e-23	Classical4	FAM161A
6.74579e-26	0.0277185	0.539	0.355	1.34916e-22	Classical4	SLC35G1
9.97563e-26	0.0160343	0.503	0.336	1.99513e-22	Classical4	NOTCH4
7.39651e-25	0.0848989	0.532	0.351	1.4793e-21	Classical4	CCR5
1.35565e-24	0.180132	0.51	0.347	2.71131e-21	Classical4	PPP1R14A
1.93691e-24	0.239225	0.503	0.328	3.87381e-21	Classical4	ARHGAP6
2.13701e-24	0.0735123	0.532	0.379	4.27401e-21	Classical4	RP11-81H14.2
7.85544e-24	0.266044	0.523	0.327	1.57109e-20	Classical4	LMNA
1.46333e-23	0.00740405	0.426	0.24	2.92665e-20	Classical4	SLAMF1
1.59148e-23	0.0141618	0.332	0.148	3.18295e-20	Classical4	CTC-550B14.7
7.90589e-23	0.60183	0.871	0.69	1.58118e-19	Classical4	TPM4
8.98169e-23	0.0791551	0.535	0.377	1.79634e-19	Classical4	RPH3A
1.08673e-22	0.395726	1	0.999	2.17346e-19	Classical4	GPX1
1.27722e-22	0.685901	0.568	0.436	2.55444e-19	Classical4	TSC22D1
3.16693e-22	0.684013	0.819	0.682	6.33387e-19	Classical4	LIMS1
3.32063e-22	0.232666	0.61	0.458	6.64126e-19	Classical4	GPN3
8.36109e-22	0.588359	0.781	0.616	1.67222e-18	Classical4	F13A1
2.96743e-21	0.0241607	0.471	0.254	5.93486e-18	Classical4	PRRG2
4.14693e-21	0.00134847	0.135	0.316	8.29386e-18	Classical4	SH3BGR
4.49676e-21	0.00227699	0.51	0.356	8.99351e-18	Classical4	BMP8B
5.01732e-21	0.0673616	0.523	0.378	1.00346e-17	Classical4	CPED1
5.23861e-21	0.0613092	0.539	0.404	1.04772e-17	Classical4	NR2F6
5.32106e-21	0.176493	0.561	0.354	1.06421e-17	Classical4	GAS2L1
6.51523e-21	0.351978	0.494	0.328	1.30305e-17	Classical4	GUCY1B3
7.16017e-21	0.677897	0.535	0.374	1.43203e-17	Classical4	GRAP2
9.06999e-21	0.0528612	0.142	0.336	1.814e-17	Classical4	CDCA8
1.97988e-20	0.0264149	0.477	0.315	3.95976e-17	Classical4	PHLPP2
2.21974e-20	0.0196191	0.539	0.391	4.43949e-17	Classical4	MAP7
3.14947e-20	0.0259544	0.426	0.231	6.29894e-17	Classical4	BCL7A
3.45288e-20	0.0117277	0.406	0.248	6.90576e-17	Classical4	CFAP53
4.22389e-20	0.00459428	0.484	0.329	8.44779e-17	Classical4	TNFRSF25
4.38377e-20	0.0189986	0.487	0.332	8.76754e-17	Classical4	PLEKHA5
4.87102e-20	0.0264117	0.442	0.26	9.74204e-17	Classical4	TSPAN9
6.54945e-20	0.0545549	0.532	0.399	1.30989e-16	Classical4	RGL1
7.50048e-20	0.0258588	0.403	0.222	1.5001e-16	Classical4	NEBL
1.10916e-19	0.00821156	0.197	0.342	2.21832e-16	Classical4	STAT4
1.72968e-19	0.0290824	0.474	0.34	3.45937e-16	Classical4	SEMA4C
3.00393e-19	0.127425	0.203	0.183	6.00787e-16	Classical4	RP11-501J20.5
3.01029e-19	0.103216	0.565	0.402	6.02059e-16	Classical4	OFD1
3.23319e-19	0.0728385	0.439	0.286	6.46638e-16	Classical4	BACE1
3.49459e-19	0.116652	0.565	0.421	6.98917e-16	Classical4	AC004556.1
5.70505e-19	0.127456	0.574	0.42	1.14101e-15	Classical4	GSTM1
7.11298e-19	0.000110678	0.345	0.184	1.4226e-15	Classical4	HIC1
8.53789e-19	0.00168862	0.2	0.387	1.70758e-15	Classical4	SLC12A2
8.90008e-19	0.0252845	0.571	0.415	1.78002e-15	Classical4	CALML4
1.09122e-18	0.0529301	0.239	0.445	2.18244e-15	Classical4	LHFPL2
1.1302e-18	0.000185336	0.161	0.342	2.2604e-15	Classical4	RP11-171I2.4
2.89903e-18	0.186501	0.423	0.254	5.79806e-15	Classical4	HIST2H2AA4
3.13986e-18	0.0474682	0.539	0.373	6.27972e-15	Classical4	FAM20C
3.37617e-18	0.0312613	0.426	0.269	6.75234e-15	Classical4	SERPINF1
3.99835e-18	0.00115038	0.394	0.226	7.99671e-15	Classical4	RP5-1024G6.2
6.0646e-18	0.0539429	0.548	0.452	1.21292e-14	Classical4	TNFAIP6
8.30517e-18	0.106755	0.542	0.355	1.66103e-14	Classical4	SLC44A2
1.02835e-17	0.497316	0.49	0.316	2.0567e-14	Classical4	AP001189.4
1.08701e-17	0.540623	0.481	0.27	2.17401e-14	Classical4	TREML1
1.11251e-17	0.0046912	0.468	0.317	2.22503e-14	Classical4	PAPSS2
1.21167e-17	0.00462414	0.184	0.348	2.42333e-14	Classical4	CTD-2083E4.6
2.22708e-17	0.0986504	0.535	0.405	4.45417e-14	Classical4	GPRIN3
5.09172e-17	0.500275	0.8	0.663	1.01834e-13	Classical4	EGR1
5.74965e-17	0.0175969	0.516	0.364	1.14993e-13	Classical4	LGMN
5.88433e-17	0.0388666	0.5	0.352	1.17687e-13	Classical4	C1orf233
6.68274e-17	0.00214934	0.481	0.301	1.33655e-13	Classical4	IRS1
7.75295e-17	0.0459346	0.497	0.351	1.55059e-13	Classical4	KCNC3
8.91334e-17	0.125326	0.542	0.396	1.78267e-13	Classical4	PALLD
1.10461e-16	0.0267926	0.535	0.386	2.20921e-13	Classical4	C10orf88
1.35638e-16	0.163878	0.506	0.401	2.71276e-13	Classical4	HIST1H2AG
1.36657e-16	0.526248	0.6	0.483	2.73313e-13	Classical4	KIF2A
1.79695e-16	0.569342	0.506	0.363	3.59391e-13	Classical4	MMD
1.86526e-16	0.00866831	0.468	0.331	3.73051e-13	Classical4	ZNF142
1.89081e-16	0.0168121	0.503	0.383	3.78162e-13	Classical4	OTOF
2.02877e-16	0.00758669	0.4	0.265	4.05754e-13	Classical4	RP11-426C22.7
2.03823e-16	0.0215798	0.487	0.347	4.07646e-13	Classical4	CD69
2.04588e-16	0.00786749	0.287	0.144	4.09177e-13	Classical4	CABP1
2.24474e-16	0.0687849	0.552	0.408	4.48947e-13	Classical4	MAGEF1
2.68409e-16	0.0147343	0.49	0.31	5.36818e-13	Classical4	SGMS1-AS1
3.03674e-16	0.459536	0.981	0.936	6.07347e-13	Classical4	MYL12A
3.39507e-16	0.0141904	0.519	0.385	6.79013e-13	Classical4	BRCA1
4.1375e-16	0.121414	0.645	0.482	8.27499e-13	Classical4	ORAI2
4.62835e-16	0.138617	0.652	0.475	9.2567e-13	Classical4	RECQL
5.94509e-16	0.128839	0.548	0.406	1.18902e-12	Classical4	MARVELD1
6.23281e-16	4.82761e-05	0.397	0.264	1.24656e-12	Classical4	P2RY14
7.23486e-16	0.000736803	0.213	0.364	1.44697e-12	Classical4	CCL28
7.48329e-16	0.0159427	0.606	0.496	1.49666e-12	Classical4	PROK2
8.67583e-16	0.0322175	0.448	0.296	1.73517e-12	Classical4	PTPN7
9.33e-16	0.154739	0.652	0.56	1.866e-12	Classical4	EGR2
1.18907e-15	0.0537188	0.465	0.326	2.37814e-12	Classical4	EGFL7
1.70889e-15	0.000490259	0.11	0.278	3.41778e-12	Classical4	CDC42BPA
1.96831e-15	0.0044482	0.284	0.467	3.93662e-12	Classical4	FLT3
2.07193e-15	0.0259615	0.397	0.239	4.14386e-12	Classical4	DFNA5
2.30948e-15	0.0433933	0.51	0.355	4.61897e-12	Classical4	CDC23
4.35331e-15	0.508715	0.897	0.825	8.70662e-12	Classical4	RGS10
4.4174e-15	0.116351	0.587	0.477	8.83479e-12	Classical4	REXO2
4.53102e-15	0.198727	0.729	0.542	9.06203e-12	Classical4	CYP27A1
4.7991e-15	0.0391571	0.484	0.335	9.59821e-12	Classical4	ANKRD26
5.28475e-15	0.000272633	0.123	0.311	1.05695e-11	Classical4	CNIH3
5.4971e-15	0.0121542	0.452	0.323	1.09942e-11	Classical4	RP5-1159O4.1
5.93688e-15	0.335355	0.684	0.524	1.18738e-11	Classical4	PARVB
1.24597e-14	0.0498587	0.513	0.385	2.49195e-11	Classical4	KIF20B
1.37637e-14	0.0500923	0.477	0.338	2.75273e-11	Classical4	NHS
1.82677e-14	0.0470564	0.613	0.476	3.65355e-11	Classical4	NOP58
1.83145e-14	0.117738	0.668	0.516	3.66289e-11	Classical4	IL18
1.88938e-14	0.0353683	0.497	0.369	3.77876e-11	Classical4	OSBPL1A
2.18907e-14	0.0248806	0.448	0.346	4.37814e-11	Classical4	PPM1J
2.61354e-14	0.0220122	0.487	0.371	5.22709e-11	Classical4	ENOSF1
4.54835e-14	0.164044	0.642	0.505	9.0967e-11	Classical4	ZC3H13
5.09475e-14	0.0769371	0.542	0.43	1.01895e-10	Classical4	SIGLEC1
5.23736e-14	0.250014	0.684	0.537	1.04747e-10	Classical4	SOCS3
5.32652e-14	0.0321289	0.439	0.276	1.0653e-10	Classical4	HCAR3
6.29929e-14	0.0842085	0.661	0.549	1.25986e-10	Classical4	PLA2G7
8.56629e-14	0.0454718	0.142	0.241	1.71326e-10	Classical4	CTNNAL1
9.01956e-14	0.00692905	0.448	0.3	1.80391e-10	Classical4	SGCA
9.50855e-14	0.0332884	0.203	0.352	1.90171e-10	Classical4	CSGALNACT1
9.90792e-14	0.00183792	0.142	0.274	1.98158e-10	Classical4	MREG
1.07496e-13	0.473547	0.871	0.735	2.14993e-10	Classical4	PLEK
1.18681e-13	0.0320669	0.477	0.359	2.37362e-10	Classical4	PRSS21
1.26147e-13	0.0687303	0.471	0.314	2.52295e-10	Classical4	FFAR2
2.19025e-13	0.0651244	0.552	0.442	4.38049e-10	Classical4	MRVI1
2.59021e-13	0.0604448	0.448	0.296	5.18041e-10	Classical4	ATF3
2.85059e-13	0.0449603	0.49	0.371	5.70117e-10	Classical4	GOLGA8B
3.01059e-13	0.0058502	0.51	0.378	6.02118e-10	Classical4	ZNF2
3.75792e-13	0.0226201	0.348	0.178	7.51583e-10	Classical4	E2F1
4.37427e-13	0.00963075	0.423	0.29	8.74853e-10	Classical4	CTD-2231E14.8
5.78744e-13	0.0135037	0.474	0.333	1.15749e-09	Classical4	EIF5A2
8.09089e-13	0.00494892	0.423	0.3	1.61818e-09	Classical4	CTD-2267D19.3
8.85865e-13	0.0115353	0.565	0.433	1.77173e-09	Classical4	FADS1
1.0028e-12	0.00315033	0.526	0.432	2.0056e-09	Classical4	CCL23
1.05551e-12	0.0134445	0.448	0.329	2.11102e-09	Classical4	TNNT3
1.31212e-12	0.0195666	0.216	0.392	2.62425e-09	Classical4	FRMD3
1.66843e-12	0.00220294	0.542	0.432	3.33685e-09	Classical4	ABCB9
1.80503e-12	0.39396	0.961	0.894	3.61006e-09	Classical4	TAGLN2
2.05274e-12	0.00757226	0.49	0.403	4.10547e-09	Classical4	DZIP3
2.19867e-12	0.00318882	0.445	0.348	4.39733e-09	Classical4	SCNN1A
2.27773e-12	0.0404566	0.432	0.29	4.55547e-09	Classical4	FXYD1
3.07633e-12	0.0143197	0.381	0.264	6.15267e-09	Classical4	RP11-930O11.3
3.52693e-12	0.0350906	0.226	0.391	7.05387e-09	Classical4	GPATCH11
3.73874e-12	0.0167482	0.523	0.439	7.47748e-09	Classical4	HIPK1-AS1
3.84227e-12	0.210795	0.548	0.45	7.68454e-09	Classical4	ABCC3
4.01597e-12	0.00945862	0.506	0.373	8.03194e-09	Classical4	PHLPP1
4.73646e-12	0.00572524	0.497	0.371	9.47292e-09	Classical4	CCND2
4.79296e-12	0.102846	0.49	0.378	9.58591e-09	Classical4	PFKP
4.87481e-12	0.0323273	0.429	0.317	9.74963e-09	Classical4	DTNA
5.50062e-12	0.00822885	0.242	0.415	1.10012e-08	Classical4	ANKRD46
5.86174e-12	0.00146622	0.442	0.343	1.17235e-08	Classical4	RPPH1
6.15585e-12	0.00778914	0.268	0.424	1.23117e-08	Classical4	TMEM51
6.53995e-12	0.182766	0.568	0.481	1.30799e-08	Classical4	ARHGAP18
6.59978e-12	0.341195	0.435	0.259	1.31996e-08	Classical4	SH3BGRL2
7.1211e-12	0.909958	0.481	0.365	1.42422e-08	Classical4	PRKAR2B
7.46169e-12	0.000141415	0.061	0.146	1.49234e-08	Classical4	GLIS3
8.49337e-12	0.0580853	0.49	0.396	1.69867e-08	Classical4	SCML1
8.53683e-12	0.110816	0.645	0.495	1.70737e-08	Classical4	IL1RN
9.26068e-12	0.00815438	0.426	0.312	1.85214e-08	Classical4	ITLN1
9.48301e-12	0.0654662	0.661	0.551	1.8966e-08	Classical4	MARCO
1.17484e-11	0.0153991	0.355	0.265	2.34969e-08	Classical4	APITD1
1.26072e-11	0.104115	0.577	0.431	2.52143e-08	Classical4	ICAM1
1.30154e-11	0.00378222	0.51	0.418	2.60308e-08	Classical4	CCDC152
1.64932e-11	0.197348	0.242	0.343	3.29863e-08	Classical4	MYLK
1.90749e-11	0.062634	0.484	0.373	3.81498e-08	Classical4	CSAD
2.18333e-11	0.00800935	0.332	0.167	4.36665e-08	Classical4	RAB23
2.32048e-11	0.00255523	0.058	0.215	4.64096e-08	Classical4	ADGRG5
2.37163e-11	0.0276805	0.177	0.3	4.74327e-08	Classical4	KCNK7
2.43993e-11	0.0693013	0.503	0.398	4.87986e-08	Classical4	CLECL1
2.49129e-11	0.044027	0.477	0.382	4.98258e-08	Classical4	CCDC170
2.92257e-11	0.0495968	0.416	0.286	5.84513e-08	Classical4	RP11-707G18.1
3.06144e-11	0.0221692	0.119	0.028	6.12288e-08	Classical4	RP3-329E20.2
3.54967e-11	0.0556496	0.2	0.265	7.09934e-08	Classical4	TNNC2
5.51254e-11	0.296188	0.965	0.908	1.10251e-07	Classical4	PPDPF
5.82971e-11	0.00735266	0.171	0.302	1.16594e-07	Classical4	RP11-51J9.5
6.18073e-11	0.0286135	0.529	0.438	1.23615e-07	Classical4	SH3PXD2B
6.19079e-11	0.0476481	0.545	0.507	1.23816e-07	Classical4	CKS2
6.66066e-11	0.00821876	0.139	0.269	1.33213e-07	Classical4	NOCT
9.01596e-11	0.0206623	0.448	0.384	1.80319e-07	Classical4	AP000866.1
9.26829e-11	0.492499	0.49	0.376	1.85366e-07	Classical4	TPM1
1.50597e-10	0.18184	0.761	0.666	3.01195e-07	Classical4	MRPS6
1.70921e-10	0.00551904	0.5	0.402	3.41843e-07	Classical4	ZFP82
1.72867e-10	0.000748871	0.271	0.422	3.45735e-07	Classical4	LY86-AS1
1.79635e-10	0.0540918	0.639	0.488	3.59271e-07	Classical4	ADAMTSL4
2.00205e-10	0.33383	0.777	0.682	4.0041e-07	Classical4	BTG2
2.13621e-10	0.0180044	0.113	0.255	4.27242e-07	Classical4	RP11-156E8.1
2.21895e-10	0.000329086	0.542	0.453	4.43791e-07	Classical4	SPATS2L
2.39024e-10	0.293201	0.935	0.858	4.78047e-07	Classical4	CD99
2.49971e-10	0.01085	0.5	0.403	4.99942e-07	Classical4	CMTM2
2.73829e-10	0.472877	0.974	0.927	5.47659e-07	Classical4	FOS
2.79623e-10	0.0048512	0.384	0.263	5.59245e-07	Classical4	GINS4
2.84458e-10	0.00260151	0.484	0.383	5.68915e-07	Classical4	RP11-4L24.3
2.85313e-10	0.0544513	0.494	0.353	5.70627e-07	Classical4	EAF1
2.85696e-10	0.332361	0.726	0.589	5.71392e-07	Classical4	CDKN2D
2.90178e-10	0.00830042	0.51	0.393	5.80356e-07	Classical4	RP11-24F11.2
3.06074e-10	0.0865318	0.506	0.393	6.12148e-07	Classical4	RHOC
3.60436e-10	0.0283154	0.132	0.283	7.20871e-07	Classical4	ABCA6
3.89946e-10	0.0157149	0.558	0.441	7.79892e-07	Classical4	SLC16A6
3.93554e-10	0.0679774	0.423	0.298	7.87107e-07	Classical4	LDLR
3.97989e-10	0.242303	0.694	0.56	7.95978e-07	Classical4	KCNK6
4.17604e-10	0.00758266	0.41	0.286	8.35209e-07	Classical4	GPNMB
4.38012e-10	0.00678476	0.381	0.264	8.76025e-07	Classical4	RP11-473M20.16
4.53101e-10	0.0770485	0.652	0.518	9.06202e-07	Classical4	CRISPLD2
4.57471e-10	0.272726	0.916	0.795	9.14942e-07	Classical4	PECAM1
4.76439e-10	0.0354986	0.545	0.457	9.52878e-07	Classical4	CD101
4.78963e-10	0.104353	0.735	0.568	9.57927e-07	Classical4	ADGRE2
4.81282e-10	0.00439693	0.277	0.38	9.62565e-07	Classical4	ETS1
5.32946e-10	0.344631	0.903	0.826	1.06589e-06	Classical4	NAP1L1
5.67781e-10	0.117864	0.3	0.148	1.13556e-06	Classical4	ITGB5
5.80085e-10	0.00602689	0.181	0.31	1.16017e-06	Classical4	KCNC4
6.02979e-10	0.104083	0.626	0.553	1.20596e-06	Classical4	TMEM70
7.707e-10	0.491487	0.487	0.383	1.5414e-06	Classical4	ACRBP
8.52401e-10	0.00376054	0.39	0.258	1.7048e-06	Classical4	UST
9.65475e-10	0.135098	0.555	0.426	1.93095e-06	Classical4	ZNF185
1.15036e-09	0.113469	0.516	0.436	2.30072e-06	Classical4	TNNT1
1.26272e-09	0.319497	0.945	0.882	2.52544e-06	Classical4	KLF6
1.26458e-09	0.0264356	0.448	0.368	2.52915e-06	Classical4	COLEC12
1.29029e-09	0.017237	0.197	0.349	2.58058e-06	Classical4	CMSS1
1.45032e-09	0.00962385	0.226	0.344	2.90064e-06	Classical4	MBNL1-AS1
1.4597e-09	0.000685662	0.339	0.243	2.91941e-06	Classical4	ENPP2
1.66416e-09	0.138175	0.574	0.446	3.32832e-06	Classical4	GK
1.69521e-09	0.00380964	0.503	0.385	3.39043e-06	Classical4	KDELC2
1.85554e-09	0.316693	0.361	0.168	3.71107e-06	Classical4	RAB27B
2.18786e-09	0.00489044	0.361	0.276	4.37572e-06	Classical4	PLA2G2C
2.39726e-09	0.0142941	0.542	0.438	4.79452e-06	Classical4	CDK2AP1
2.472e-09	0.236713	0.823	0.656	4.94401e-06	Classical4	KLF4
2.52257e-09	0.00858361	0.416	0.327	5.04514e-06	Classical4	SLC12A5
2.5361e-09	0.352663	0.661	0.51	5.0722e-06	Classical4	FOSB
3.06315e-09	0.0248964	0.503	0.423	6.1263e-06	Classical4	PRR16
3.18384e-09	0.0929596	0.606	0.468	6.36768e-06	Classical4	UBALD2
3.45901e-09	0.0199435	0.265	0.418	6.91802e-06	Classical4	CDK6
3.56495e-09	0.00415289	0.174	0.267	7.12989e-06	Classical4	CTTNBP2
3.77785e-09	0.233623	0.845	0.709	7.5557e-06	Classical4	PLEKHO1
3.82463e-09	0.0759337	0.603	0.514	7.64925e-06	Classical4	SDAD1
4.0088e-09	0.0131324	0.416	0.334	8.0176e-06	Classical4	HPGD
4.35433e-09	0.00400434	0.313	0.182	8.70867e-06	Classical4	XKR7
4.74073e-09	0.42247	0.548	0.432	9.48146e-06	Classical4	NT5C3A
5.24283e-09	0.0264394	0.523	0.425	1.04857e-05	Classical4	CLEC4G
6.78479e-09	0.0856252	0.619	0.498	1.35696e-05	Classical4	BDP1
7.02188e-09	0.0331398	0.445	0.353	1.40438e-05	Classical4	TUBGCP4
7.18489e-09	0.000694214	0.132	0.19	1.43698e-05	Classical4	PDCD1LG2
7.48021e-09	0.249041	0.919	0.877	1.49604e-05	Classical4	RPS10
8.65814e-09	0.91197	0.497	0.424	1.73163e-05	Classical4	MYL9
9.61115e-09	0.0993325	0.516	0.435	1.92223e-05	Classical4	PTMS
1.13972e-08	0.35548	0.945	0.837	2.27943e-05	Classical4	DUSP6
1.33941e-08	0.00908761	0.294	0.151	2.67883e-05	Classical4	AKR1C3
1.34517e-08	0.0772368	0.445	0.389	2.69033e-05	Classical4	KIF3C
1.42006e-08	0.0290738	0.51	0.398	2.84012e-05	Classical4	RECK
1.43184e-08	0.195608	0.777	0.672	2.86368e-05	Classical4	SOD1
1.49486e-08	0.100302	0.461	0.383	2.98973e-05	Classical4	ARHGEF12
1.51368e-08	0.0350722	0.442	0.364	3.02737e-05	Classical4	SEMA6A-AS1
1.60968e-08	0.00660358	0.277	0.37	3.21937e-05	Classical4	CD79A
1.72718e-08	0.168699	0.216	0.323	3.45435e-05	Classical4	MGLL
1.85338e-08	0.130135	0.626	0.475	3.70676e-05	Classical4	BCL3
1.86436e-08	0.0221415	0.313	0.464	3.72872e-05	Classical4	SERPING1
1.88709e-08	0.088002	0.623	0.51	3.77417e-05	Classical4	TRPS1
2.21302e-08	0.0117714	0.297	0.431	4.42605e-05	Classical4	ATOH8
2.31759e-08	0.00180977	0.332	0.209	4.63519e-05	Classical4	RP11-666A8.8
2.3376e-08	0.00343033	0.481	0.405	4.6752e-05	Classical4	SEL1L3
2.5646e-08	0.0165586	0.203	0.336	5.1292e-05	Classical4	WDR17
2.63298e-08	0.0149795	0.49	0.41	5.26595e-05	Classical4	PUM3
2.67138e-08	0.083128	0.426	0.336	5.34276e-05	Classical4	PTK2
3.21933e-08	0.239275	0.629	0.56	6.43867e-05	Classical4	FAM118A
3.51834e-08	0.00228695	0.513	0.381	7.03669e-05	Classical4	RP4-549L20.3
3.63031e-08	0.388487	0.761	0.694	7.26062e-05	Classical4	YWHAH
3.89207e-08	0.0222394	0.639	0.55	7.78414e-05	Classical4	SAMD9
4.06065e-08	0.0259268	0.423	0.338	8.12129e-05	Classical4	NEURL1B
4.29997e-08	0.000369555	0.629	0.544	8.59994e-05	Classical4	FAM217B
5.12625e-08	0.00356118	0.526	0.431	0.000102525	Classical4	BIRC3
5.38805e-08	0.191418	0.897	0.784	0.000107761	Classical4	CD300E
5.75152e-08	0.0414247	0.432	0.338	0.00011503	Classical4	TGM2
5.86919e-08	0.0239051	0.487	0.383	0.000117384	Classical4	NDRG2
6.07067e-08	0.00581489	0.452	0.37	0.000121413	Classical4	MYC
6.20797e-08	0.471079	0.416	0.309	0.000124159	Classical4	AP003068.23
6.48702e-08	0.00832213	0.526	0.449	0.00012974	Classical4	TSPAN2
6.67594e-08	0.00743259	0.139	0.278	0.000133519	Classical4	P4HA2
7.05933e-08	0.00830811	0.471	0.37	0.000141187	Classical4	RP11-15A1.3
7.22932e-08	0.0189782	0.116	0.208	0.000144586	Classical4	LKAAEAR1
7.60877e-08	0.326468	0.887	0.791	0.000152175	Classical4	IER2
7.76264e-08	0.00695711	0.242	0.334	0.000155253	Classical4	TMED6
8.77474e-08	0.0807065	0.335	0.491	0.000175495	Classical4	RP9
9.88298e-08	0.127824	0.661	0.572	0.00019766	Classical4	ZC3HAV1
1.04722e-07	0.0206145	0.497	0.39	0.000209445	Classical4	LILRB5
1.08477e-07	0.0524689	0.306	0.435	0.000216955	Classical4	FAM43A
1.15674e-07	0.0337283	0.613	0.53	0.000231348	Classical4	ASRGL1
1.31881e-07	0.104127	0.742	0.681	0.000263762	Classical4	CX3CR1
1.33366e-07	0.0158713	0.503	0.437	0.000266733	Classical4	ENPP4
1.44285e-07	0.0720956	0.268	0.377	0.000288571	Classical4	HIST1H2AE
1.54851e-07	0.0115094	0.481	0.39	0.000309702	Classical4	HOXB-AS1
1.59458e-07	0.0323621	0.565	0.478	0.000318916	Classical4	VSTM1
1.70929e-07	0.00684989	0.197	0.326	0.000341858	Classical4	EPHB6
2.00371e-07	0.00883141	0.435	0.377	0.000400741	Classical4	PRPF40B
2.09545e-07	0.00379688	0.306	0.197	0.00041909	Classical4	USP53
2.19629e-07	0.0139608	0.177	0.312	0.000439257	Classical4	CEP72
2.2236e-07	0.0562864	0.558	0.47	0.00044472	Classical4	SLFN5
2.31291e-07	0.215784	0.781	0.675	0.000462582	Classical4	TLR2
2.37127e-07	0.0306062	0.477	0.399	0.000474254	Classical4	SCRN1
2.69216e-07	0.208807	0.929	0.872	0.000538433	Classical4	RGS2
2.70892e-07	0.094133	0.555	0.461	0.000541784	Classical4	HIVEP3
3.2318e-07	0.120089	0.629	0.507	0.000646359	Classical4	CHD4
3.65962e-07	0.020399	0.477	0.385	0.000731925	Classical4	PTP4A3
4.54756e-07	0.0105119	0.519	0.406	0.000909511	Classical4	EPHA1-AS1
4.56379e-07	0.0200746	0.648	0.554	0.000912758	Classical4	EIF2AK2
4.56407e-07	0.0530701	0.255	0.331	0.000912815	Classical4	ANK1
4.6304e-07	0.0780447	0.539	0.447	0.000926081	Classical4	ST3GAL2
4.89225e-07	0.111074	0.6	0.508	0.000978449	Classical4	GABBR1
4.96121e-07	0.136643	0.716	0.582	0.000992242	Classical4	ASGR2
6.8086e-07	0.0367319	0.506	0.428	0.00136172	Classical4	FOLR2
6.9959e-07	0.22291	0.906	0.843	0.00139918	Classical4	TMEM176A
7.02943e-07	0.00729955	0.413	0.307	0.00140589	Classical4	SDC2
9.05301e-07	0.167275	0.771	0.646	0.0018106	Classical4	CCR1
9.23902e-07	0.00580958	0.394	0.304	0.0018478	Classical4	C16orf46
9.5605e-07	0.0246051	0.071	0.166	0.0019121	Classical4	ITGA9
1.19508e-06	0.00427958	0.397	0.292	0.00239016	Classical4	TMEM237
1.24538e-06	0.00187129	0.339	0.483	0.00249076	Classical4	ZNF593
1.48072e-06	0.134548	0.506	0.42	0.00296145	Classical4	CCDC186
1.87216e-06	0.138818	0.548	0.453	0.00374432	Classical4	CBX6
1.92115e-06	0.0639167	0.455	0.374	0.0038423	Classical4	IRF4
1.99588e-06	0.0607819	0.713	0.6	0.00399175	Classical4	HSPA9
2.0618e-06	0.00713538	0.229	0.321	0.00412359	Classical4	GUCY2C
2.08289e-06	0.0475821	0.584	0.527	0.00416578	Classical4	PRRG4
2.2895e-06	0.102759	0.626	0.549	0.004579	Classical4	NRG1
2.42518e-06	0.160303	0.442	0.416	0.00485036	Classical4	PROS1
2.46816e-06	0.00141449	0.294	0.4	0.00493631	Classical4	SUCNR1
2.50347e-06	0.0110116	0.571	0.494	0.00500695	Classical4	CD180
2.50619e-06	0.00576781	0.397	0.329	0.00501238	Classical4	DNAJB5
2.66885e-06	0.100735	0.648	0.558	0.0053377	Classical4	APOL3
2.93997e-06	0.00103927	0.281	0.385	0.00587993	Classical4	GPX7
3.08347e-06	0.155877	0.713	0.605	0.00616695	Classical4	IER3
4.03236e-06	0.038549	0.568	0.44	0.00806472	Classical4	TMC6
4.10011e-06	0.0125251	0.377	0.292	0.00820023	Classical4	RASD1
4.10872e-06	0.0632336	0.432	0.376	0.00821743	Classical4	SPTBN1
4.23409e-06	0.0548101	0.723	0.584	0.00846819	Classical4	SLC31A2
4.43523e-06	0.0843272	0.571	0.462	0.00887046	Classical4	TSPAN4
4.47299e-06	0.169058	0.784	0.676	0.00894599	Classical4	RP11-1143G9.4
4.93128e-06	0.0195567	0.5	0.401	0.00986256	Classical4	S1PR3
4.97469e-06	0.0316348	0.497	0.414	0.00994938	Classical4	TP53I3
5.06994e-06	0.00673898	0.374	0.289	0.0101399	Classical4	RP11-739L10.1
5.7569e-06	0.00747752	0.371	0.28	0.0115138	Classical4	SERPINI2
6.05717e-06	0.0155759	0.129	0.259	0.0121143	Classical4	LEKR1
6.17061e-06	0.00374644	0.284	0.209	0.0123412	Classical4	BEGAIN
6.41354e-06	0.0289821	0.506	0.424	0.0128271	Classical4	AC007246.3
6.66288e-06	0.0034754	0.387	0.303	0.0133258	Classical4	CKB
6.86404e-06	0.0600768	0.726	0.637	0.0137281	Classical4	HSPE1
6.98207e-06	0.212932	0.826	0.731	0.0139641	Classical4	UBXN11
7.0812e-06	0.012306	0.397	0.319	0.0141624	Classical4	NUFIP1
7.15463e-06	0.0616657	0.516	0.43	0.0143093	Classical4	FCGR2B
7.54093e-06	0.14351	0.974	0.88	0.0150819	Classical4	CD36
7.63358e-06	0.00714322	0.455	0.375	0.0152672	Classical4	LRG1
7.80463e-06	0.445844	0.5	0.443	0.0156093	Classical4	PGRMC1
8.17119e-06	0.190132	0.668	0.6	0.0163424	Classical4	A1BG
8.79379e-06	0.156824	0.765	0.667	0.0175876	Classical4	XAF1
8.80189e-06	0.0225687	0.3	0.399	0.0176038	Classical4	KIAA0226L
9.34403e-06	0.00821059	0.268	0.35	0.0186881	Classical4	NEO1
9.46827e-06	0.183879	0.79	0.686	0.0189365	Classical4	BID
9.67564e-06	0.199979	0.823	0.735	0.0193513	Classical4	TUBA1B
1.15943e-05	0.0691225	0.648	0.54	0.0231887	Classical4	PPM1F
1.17242e-05	0.202517	0.523	0.423	0.0234485	Classical4	SNN
1.2271e-05	0.0866546	0.497	0.421	0.024542	Classical4	2011-09-01
1.23332e-05	0.00261174	0.239	0.346	0.0246663	Classical4	LL22NC03-2H8.5
1.29784e-05	0.00458914	0.258	0.354	0.0259568	Classical4	C15orf41
1.448e-05	0.258258	0.9	0.876	0.02896	Classical4	DYNLL1
1.47432e-05	0.02093	0.681	0.584	0.0294865	Classical4	SLC8A1
1.48185e-05	0.0871278	0.839	0.722	0.0296369	Classical4	CRIP1
1.54101e-05	0.00477287	0.635	0.58	0.0308203	Classical4	MYOF
1.56523e-05	0.00625065	0.374	0.319	0.0313047	Classical4	PLK4
1.59715e-05	0.0809876	0.816	0.674	0.031943	Classical4	LITAF
1.6042e-05	0.014479	0.442	0.385	0.032084	Classical4	HIP1
1.68259e-05	0.0463379	0.532	0.458	0.0336517	Classical4	VRK2
1.75267e-05	0.0944486	0.548	0.466	0.0350534	Classical4	GALNT6
1.80626e-05	0.0169504	0.545	0.48	0.0361251	Classical4	CAMK2D
1.91508e-05	0.0261939	0.503	0.439	0.0383016	Classical4	SRGAP1
1.93897e-05	0.00421641	0.448	0.373	0.0387795	Classical4	RP11-156K13.3
2.03113e-05	0.0252597	0.439	0.334	0.0406226	Classical4	PLK3
2.10155e-05	0.00124543	0.339	0.266	0.042031	Classical4	TMLHE-AS1
2.19493e-05	0.0777844	0.626	0.54	0.0438986	Classical4	MTHFD2
2.23087e-05	0.189613	0.655	0.579	0.0446174	Classical4	2006-09-01

### Sheet: Table 20 Monocytes_twogroups
p_val	avg_log2FC	pct.1	pct.2	p_val_adj	cluster	gene
0	2.39462	0.98	0.802	0	Classical_monocytes	S100A12
0	2.33163	0.999	0.965	0	Classical_monocytes	S100A8
0	2.29718	0.999	0.988	0	Classical_monocytes	S100A9
0	1.78597	0.99	0.858	0	Classical_monocytes	VCAN
2.6348e-254	1.19511	1	1	5.26959e-251	Classical_monocytes	CD14
1.5917e-231	0.989658	0.999	0.989	3.18339e-228	Classical_monocytes	GPX1
1.28558e-164	0.752196	0.999	1	2.57115e-161	Classical_monocytes	GAPDH
2.54167e-135	0.00552506	0.219	0.542	5.08334e-132	Classical_monocytes	TMEM40
2.0423e-132	0.00823967	0.396	0.106	4.0846e-129	Classical_monocytes	AP000866.1
7.92692e-132	0.0121824	0.101	0.43	1.58538e-128	Classical_monocytes	CMTM5
7.27516e-129	1.02637	0.924	0.861	1.45503e-125	Classical_monocytes	ANXA1
7.49463e-122	0.00259271	0.209	0.532	1.49893e-118	Classical_monocytes	RP11-3P17.5
2.30432e-120	0.00900635	0.293	0.044	4.60864e-117	Classical_monocytes	RP11-72I8.1
6.7277e-120	0.248017	0.53	0.214	1.34554e-116	Classical_monocytes	CLU
4.61937e-119	1.03541	0.964	0.926	9.23874e-116	Classical_monocytes	NCF1
2.16978e-116	0.00519143	0.331	0.061	4.33957e-113	Classical_monocytes	TCTN2
1.2076e-115	0.000950712	0.342	0.113	2.41521e-112	Classical_monocytes	LRRC49
1.65583e-115	0.0103878	0.36	0.098	3.31165e-112	Classical_monocytes	SCNN1A
2.02865e-115	0.00211659	0.085	0.368	4.05731e-112	Classical_monocytes	SOX6
3.42777e-114	0.0140973	0.33	0.031	6.85554e-111	Classical_monocytes	AP001189.4
1.97332e-112	0.00716263	0.425	0.044	3.94665e-109	Classical_monocytes	ORM1
3.76766e-110	0.00236783	0.341	0.08	7.53533e-107	Classical_monocytes	TNNT3
2.51413e-107	0.9242	0.81	0.66	5.02826e-104	Classical_monocytes	MGST1
3.92333e-104	0.00643308	0.29	0.088	7.84666e-101	Classical_monocytes	C1S
1.91657e-102	1.00267	0.884	0.794	3.83315e-99	Classical_monocytes	CD36
1.46449e-101	0.00339502	0.198	0.508	2.92898e-98	Classical_monocytes	RFPL4A
5.07041e-98	1.14433	0.841	0.744	1.01408e-94	Classical_monocytes	SELL
1.59447e-94	0.947262	0.863	0.76	3.18893e-91	Classical_monocytes	CD99
1.14478e-93	0.0161056	0.436	0.124	2.28955e-90	Classical_monocytes	PRR16
7.81451e-92	0.00834588	0.312	0.117	1.5629e-88	Classical_monocytes	RP11-415F23.2
3.99551e-90	0.045401	0.425	0.179	7.99101e-87	Classical_monocytes	SEMA6B
8.53366e-90	0.0092853	0.417	0.04	1.70673e-86	Classical_monocytes	HIST1H2AG
1.17564e-87	0.00590457	0.339	0.063	2.35128e-84	Classical_monocytes	KCNG2
3.14638e-87	0.804691	0.707	0.487	6.29275e-84	Classical_monocytes	EMB
1.58458e-86	0.00423392	0.075	0.271	3.16915e-83	Classical_monocytes	PDE5A
2.05231e-85	0.929558	0.682	0.523	4.10463e-82	Classical_monocytes	ALOX5AP
2.88832e-85	0.566026	0.998	0.998	5.77664e-82	Classical_monocytes	VIM
1.71029e-84	0.00641291	0.302	0.086	3.42057e-81	Classical_monocytes	CDKN2B-AS1
4.20379e-84	0.00543657	0.339	0.052	8.40759e-81	Classical_monocytes	SLC12A5
5.78391e-83	0.0127428	0.39	0.162	1.15678e-79	Classical_monocytes	CCL4L2
2.08282e-79	0.0020287	0.149	0.367	4.16565e-76	Classical_monocytes	DLGAP1-AS2
2.47453e-79	0.00179245	0.211	0.455	4.94906e-76	Classical_monocytes	NSUN7
4.59664e-78	0.965215	0.842	0.719	9.19328e-75	Classical_monocytes	PLBD1
7.59695e-78	0.0220498	0.444	0.662	1.51939e-74	Classical_monocytes	RSAD2
2.39079e-77	0.067958	0.418	0.187	4.78157e-74	Classical_monocytes	MAGEF1
2.91054e-77	0.0392922	0.438	0.207	5.82109e-74	Classical_monocytes	ATOH8
8.33247e-77	1.09353	0.875	0.81	1.66649e-73	Classical_monocytes	RGS2
2.10313e-75	0.0579439	0.408	0.646	4.20627e-72	Classical_monocytes	CH17-373J23.1
3.96158e-74	0.000683862	0.347	0.145	7.92315e-71	Classical_monocytes	NEURL1B
1.14927e-73	0.837479	0.905	0.848	2.29854e-70	Classical_monocytes	CEBPD
1.80244e-72	0.0103254	0.295	0.049	3.60489e-69	Classical_monocytes	PLXNB1
3.15869e-72	0.897438	0.851	0.702	6.31738e-69	Classical_monocytes	LGALS2
1.03315e-71	0.0490169	0.428	0.21	2.0663e-68	Classical_monocytes	NGFRAP1
1.46537e-70	0.528304	0.558	0.356	2.93075e-67	Classical_monocytes	NRG1
3.3162e-70	0.86308	0.705	0.588	6.6324e-67	Classical_monocytes	CLEC4E
9.83619e-70	0.722256	0.704	0.6	1.96724e-66	Classical_monocytes	CCR2
2.45594e-69	0.00327337	0.174	0.09	4.91187e-66	Classical_monocytes	RAB27B
4.49204e-69	0.00135643	0.062	0.173	8.98408e-66	Classical_monocytes	RP1-130H16.18
1.33477e-67	0.016119	0.352	0.102	2.66954e-64	Classical_monocytes	KIFC3
1.40597e-67	0.0113226	0.289	0.131	2.81194e-64	Classical_monocytes	ZNF507
1.46196e-67	0.72468	0.625	0.455	2.92393e-64	Classical_monocytes	F13A1
2.75791e-67	0.00866384	0.404	0.133	5.51583e-64	Classical_monocytes	FAM131B
1.92174e-66	0.0174249	0.417	0.176	3.84347e-63	Classical_monocytes	RP5-1180E21.5
3.06501e-64	0.00336172	0.275	0.479	6.13002e-61	Classical_monocytes	DNM3
3.06924e-64	0.0140091	0.235	0.457	6.13848e-61	Classical_monocytes	C6orf25
8.65315e-64	0.00132049	0.231	0.437	1.73063e-60	Classical_monocytes	RP11-560J1.2
3.46112e-63	0.525532	0.993	0.998	6.92225e-60	Classical_monocytes	S100A10
9.50835e-62	0.00027315	0.27	0.071	1.90167e-58	Classical_monocytes	TNFRSF21
6.07393e-61	0.0186381	0.42	0.257	1.21479e-57	Classical_monocytes	RASAL2
1.2916e-60	0.761881	0.845	0.75	2.58321e-57	Classical_monocytes	PLP2
2.67482e-60	0.728207	0.887	0.818	5.34964e-57	Classical_monocytes	CAPG
6.90395e-60	0.0021708	0.316	0.033	1.38079e-56	Classical_monocytes	MLF1
1.00949e-59	0.00733	0.394	0.185	2.01899e-56	Classical_monocytes	KDELC2
2.09458e-59	0.0165431	0.414	0.204	4.18917e-56	Classical_monocytes	RP11-301O19.1
2.19183e-59	0.00308466	0.136	0.257	4.38367e-56	Classical_monocytes	MAP7D2
2.01097e-57	0.0402068	0.448	0.694	4.02194e-54	Classical_monocytes	CPM
5.70104e-56	0.00264298	0.288	0.507	1.14021e-52	Classical_monocytes	AC004381.6
2.62856e-54	0.493598	0.549	0.417	5.25712e-51	Classical_monocytes	THBS1
9.53188e-54	0.593551	0.741	0.61	1.90638e-50	Classical_monocytes	NFE2
2.61391e-53	0.00171707	0.105	0.168	5.22782e-50	Classical_monocytes	ZNRF3
2.05735e-52	0.00193659	0.286	0.12	4.1147e-49	Classical_monocytes	MUC12
6.6551e-52	0.00675424	0.405	0.185	1.33102e-48	Classical_monocytes	RP11-25K19.1
8.75782e-52	0.00234345	0.234	0.017	1.75156e-48	Classical_monocytes	RP11-180M15.6
6.86795e-51	0.00813809	0.376	0.135	1.37359e-47	Classical_monocytes	2005-09-01
2.0494e-50	0.917508	0.93	0.87	4.0988e-47	Classical_monocytes	FOS
6.38997e-50	0.00499068	0.3	0.165	1.27799e-46	Classical_monocytes	FO538757.3
6.50319e-50	0.0753572	0.447	0.282	1.30064e-46	Classical_monocytes	NFIA
5.3668e-49	0.010082	0.292	0.555	1.07336e-45	Classical_monocytes	SRGAP3
1.88816e-48	0.00419757	0.205	0.339	3.77632e-45	Classical_monocytes	RP11-666A8.8
4.27683e-48	0.00457556	0.219	0.406	8.55366e-45	Classical_monocytes	FHAD1
8.44751e-48	0.00442144	0.274	0.067	1.6895e-44	Classical_monocytes	CECR2
2.98005e-47	0.00520641	0.377	0.564	5.96011e-44	Classical_monocytes	OTOF
3.35431e-47	0.0171541	0.412	0.248	6.70861e-44	Classical_monocytes	SEL1L3
3.78934e-47	0.00469069	0.253	0.071	7.57867e-44	Classical_monocytes	ADAMTS10
5.11189e-47	0.00434523	0.359	0.115	1.02238e-43	Classical_monocytes	PPP1R14A
1.2452e-46	0.00136012	0.268	0.13	2.4904e-43	Classical_monocytes	TSPAN9
1.31198e-46	0.00958681	0.34	0.149	2.62396e-43	Classical_monocytes	TMED6
8.41578e-46	0.000236689	0.158	0.31	1.68316e-42	Classical_monocytes	RP11-665C16.6
2.20274e-45	0.00390181	0.353	0.045	4.40549e-42	Classical_monocytes	VAV3-AS1
3.04375e-45	0.00292895	0.215	0.398	6.08751e-42	Classical_monocytes	FAM3D
5.27746e-45	0.00370656	0.315	0.21	1.05549e-41	Classical_monocytes	SP2-AS1
2.42813e-44	0.00159214	0.337	0.15	4.85626e-41	Classical_monocytes	LIMCH1
4.44049e-44	0.0166478	0.381	0.219	8.88099e-41	Classical_monocytes	AHI1
4.94884e-44	0.00554871	0.229	0.451	9.89769e-41	Classical_monocytes	IGFBP2
6.70307e-44	0.00201804	0.338	0.525	1.34061e-40	Classical_monocytes	RP11-408O19.5
1.04258e-43	7.65424e-06	0.248	0.44	2.08516e-40	Classical_monocytes	FHL1
3.3126e-43	0.696228	0.615	0.515	6.62521e-40	Classical_monocytes	LINC00937
4.3744e-43	0.675687	0.847	0.824	8.7488e-40	Classical_monocytes	FPR1
9.11214e-43	0.0630619	0.478	0.315	1.82243e-39	Classical_monocytes	SCCPDH
3.29557e-42	0.0352662	0.411	0.269	6.59115e-39	Classical_monocytes	NR2F6
6.69156e-42	0.00868651	0.415	0.232	1.33831e-38	Classical_monocytes	AC109826.1
1.38374e-41	0.00444663	0.316	0.133	2.76748e-38	Classical_monocytes	KCNC4
2.98777e-41	0.901764	0.735	0.689	5.97554e-38	Classical_monocytes	CYP1B1
1.57907e-40	0.035464	0.424	0.217	3.15814e-37	Classical_monocytes	DACH1
4.86267e-40	0.0603177	0.374	0.188	9.72534e-37	Classical_monocytes	LAMB2
3.36861e-39	0.525257	0.926	0.927	6.73722e-36	Classical_monocytes	AHNAK
3.87298e-39	0.00350536	0.259	0.425	7.74596e-36	Classical_monocytes	RP11-930O11.3
4.60853e-39	0.00751833	0.384	0.225	9.21705e-36	Classical_monocytes	CRHR1
9.10436e-39	0.453401	0.541	0.449	1.82087e-35	Classical_monocytes	STEAP4
1.32963e-38	0.00312775	0.226	0.367	2.65926e-35	Classical_monocytes	NRIP3
1.36106e-38	0.0115453	0.293	0.51	2.72213e-35	Classical_monocytes	C19orf33
2.12367e-37	0.0968263	0.353	0.571	4.24733e-34	Classical_monocytes	SYTL3
4.92224e-37	0.0500164	0.359	0.224	9.84449e-34	Classical_monocytes	C1orf233
7.02596e-36	0.0132939	0.334	0.237	1.40519e-32	Classical_monocytes	ANK1
9.98302e-36	0.0106366	0.227	0.431	1.9966e-32	Classical_monocytes	FOSL1
2.02476e-35	0.120886	0.442	0.296	4.04951e-32	Classical_monocytes	FRA10AC1
2.23687e-35	0.00365567	0.295	0.088	4.47374e-32	Classical_monocytes	NUTM2D
2.49905e-35	0.686224	0.549	0.426	4.9981e-32	Classical_monocytes	CYP27A1
4.65019e-35	0.204657	1	1	9.30038e-32	Classical_monocytes	RPS13
8.71583e-35	0.0073673	0.335	0.521	1.74317e-31	Classical_monocytes	MBNL1-AS1
1.28139e-34	0.013368	0.395	0.244	2.56277e-31	Classical_monocytes	KIF3C
1.28577e-34	0.00588504	0.257	0.423	2.57153e-31	Classical_monocytes	CTDSPL
1.83923e-34	0.195194	1	1	3.67847e-31	Classical_monocytes	RPL34
2.16915e-34	0.00405509	0.402	0.574	4.33831e-31	Classical_monocytes	RP11-65I12.1
2.23094e-34	0.671313	0.761	0.73	4.46188e-31	Classical_monocytes	CD93
2.33471e-34	0.285564	0.546	0.458	4.66941e-31	Classical_monocytes	MT1F
2.67731e-34	0.665572	0.554	0.381	5.35462e-31	Classical_monocytes	SGK1
9.57423e-34	0.00408904	0.17	0.026	1.91485e-30	Classical_monocytes	ANKS6
1.03936e-33	0.00544018	0.205	0.058	2.07872e-30	Classical_monocytes	PDZK1IP1
1.25921e-33	0.00117386	0.358	0.504	2.51842e-30	Classical_monocytes	AGBL3
1.45815e-33	0.0153946	0.28	0.476	2.91631e-30	Classical_monocytes	RP11-707G18.1
2.33434e-33	0.490569	0.914	0.911	4.66867e-30	Classical_monocytes	MCL1
2.70045e-33	0.0809798	0.367	0.183	5.40089e-30	Classical_monocytes	CCL2
3.36385e-33	0.0506386	0.419	0.276	6.7277e-30	Classical_monocytes	LINC01094
1.23598e-32	0.0110896	0.363	0.214	2.47196e-29	Classical_monocytes	BBS12
2.61221e-32	0.607174	0.612	0.567	5.22442e-29	Classical_monocytes	MCEMP1
2.89802e-32	0.045859	0.406	0.282	5.79604e-29	Classical_monocytes	CEP290
9.32099e-32	0.0901283	0.378	0.245	1.8642e-28	Classical_monocytes	CCND2
1.85493e-31	0.0042106	0.027	0.004	3.70986e-28	Classical_monocytes	LTBP1
1.92144e-31	0.776295	0.8	0.773	3.84287e-28	Classical_monocytes	RBP7
3.32311e-31	0.00330652	0.19	0.01	6.64622e-28	Classical_monocytes	RP11-501J20.5
3.38339e-31	0.405927	0.606	0.47	6.76677e-28	Classical_monocytes	A1BG
4.36758e-31	0.00203603	0.144	0.046	8.73516e-28	Classical_monocytes	TREM2
6.83513e-31	0.0639829	0.401	0.27	1.36703e-27	Classical_monocytes	CCL3L3
8.87636e-31	0.635859	0.784	0.782	1.77527e-27	Classical_monocytes	HMGB2
1.05801e-30	0.297511	0.989	0.992	2.11601e-27	Classical_monocytes	RPL7
1.08136e-30	0.00955056	0.249	0.05	2.16272e-27	Classical_monocytes	DFNA5
1.79969e-30	0.00216727	0.155	0.207	3.59938e-27	Classical_monocytes	IQUB
2.98036e-30	0.00287622	0.299	0.223	5.96073e-27	Classical_monocytes	FILIP1L
3.34651e-30	0.0403377	0.405	0.24	6.69303e-27	Classical_monocytes	APCDD1
4.21275e-30	0.233329	0.378	0.569	8.42549e-27	Classical_monocytes	JUN
7.48825e-30	0.00390122	0.353	0.212	1.49765e-26	Classical_monocytes	PPM1J
1.03015e-29	0.645428	0.647	0.615	2.0603e-26	Classical_monocytes	CD163
1.18707e-29	0.00246404	0.2	0.014	2.37414e-26	Classical_monocytes	RP11-333I13.1
1.42851e-29	0.0671329	0.347	0.226	2.85701e-26	Classical_monocytes	WDR60
7.35408e-29	0.0232803	0.481	0.325	1.47082e-25	Classical_monocytes	SLC2A14
1.01672e-28	0.150216	0.541	0.68	2.03344e-25	Classical_monocytes	IFI44L
1.52713e-28	0.443859	0.643	0.52	3.05426e-25	Classical_monocytes	HEBP2
2.7773e-28	0.0190003	0.289	0.102	5.55459e-25	Classical_monocytes	SERPINI2
3.20785e-28	0.693657	0.627	0.557	6.41571e-25	Classical_monocytes	VNN2
3.2909e-28	0.211948	1	1	6.5818e-25	Classical_monocytes	RPL39
3.29254e-28	0.000778983	0.29	0.429	6.58507e-25	Classical_monocytes	CPNE5
3.82423e-28	0.00384717	0.217	0.325	7.64845e-25	Classical_monocytes	SNHG22
6.17241e-28	0.56595	0.576	0.5	1.23448e-24	Classical_monocytes	PADI4
7.27083e-28	0.278572	0.536	0.419	1.45417e-24	Classical_monocytes	GCHFR
1.48365e-27	0.0140545	0.487	0.608	2.9673e-24	Classical_monocytes	IFIT1
2.20839e-27	0.00342797	0.426	0.31	4.41678e-24	Classical_monocytes	GSTM1
2.93138e-27	0.757222	0.63	0.571	5.86276e-24	Classical_monocytes	SLC2A3
3.63739e-27	0.00568776	0.39	0.28	7.27478e-24	Classical_monocytes	ARHGAP29
4.41715e-27	0.00312193	0.193	0.214	8.83431e-24	Classical_monocytes	GRM2
5.97586e-27	0.0166755	0.459	0.351	1.19517e-23	Classical_monocytes	ADAMTS2
7.32271e-27	0.141116	0.334	0.231	1.46454e-23	Classical_monocytes	LMNA
1.83957e-26	0.704425	0.679	0.64	3.67913e-23	Classical_monocytes	RP11-1143G9.4
5.33417e-26	0.00190224	0.068	0.012	1.06683e-22	Classical_monocytes	GDF11
7.90209e-26	0.51402	0.66	0.626	1.58042e-22	Classical_monocytes	RNASE2
8.85085e-26	0.472099	0.528	0.42	1.77017e-22	Classical_monocytes	AQP9
1.06449e-25	0.675931	0.579	0.548	2.12898e-22	Classical_monocytes	CES1
1.12114e-25	0.0229308	0.385	0.264	2.24227e-22	Classical_monocytes	ELANE
1.17876e-25	0.358825	0.615	0.562	2.35753e-22	Classical_monocytes	LMNB1
1.92891e-25	0.00377342	0.434	0.576	3.85782e-22	Classical_monocytes	SH3PXD2B
1.99851e-25	0.0249344	0.341	0.458	3.99702e-22	Classical_monocytes	GP9
3.28822e-25	0.00227241	0.258	0.351	6.57644e-22	Classical_monocytes	SH3BGRL2
3.52285e-25	0.00942425	0.371	0.217	7.04569e-22	Classical_monocytes	TESPA1
9.09724e-25	0.00979352	0.42	0.574	1.81945e-21	Classical_monocytes	SCN1B
1.68759e-24	0.563985	0.755	0.71	3.37517e-21	Classical_monocytes	CKLF
2.08133e-24	0.398885	0.61	0.496	4.16266e-21	Classical_monocytes	IER3
2.33644e-24	0.576803	0.707	0.676	4.67287e-21	Classical_monocytes	MYADM
2.36829e-24	0.00415137	0.272	0.174	4.73658e-21	Classical_monocytes	DHCR7
2.51645e-24	0.490523	0.55	0.469	5.0329e-21	Classical_monocytes	C1orf228
2.59326e-24	0.0750515	0.391	0.575	5.18653e-21	Classical_monocytes	ARRDC3
3.75867e-24	0.0109194	0.378	0.555	7.51735e-21	Classical_monocytes	OTUD1
4.08966e-24	0.00493432	0.316	0.486	8.17932e-21	Classical_monocytes	NR6A1
4.85985e-24	0.000420387	0.363	0.519	9.7197e-21	Classical_monocytes	ZNF331
6.46129e-24	0.0188787	0.329	0.489	1.29226e-20	Classical_monocytes	RP11-552D4.1
7.53116e-24	0.00605507	0.304	0.474	1.50623e-20	Classical_monocytes	AP003068.23
9.02622e-24	0.0585609	0.342	0.231	1.80524e-20	Classical_monocytes	SDPR
1.01775e-23	0.575442	0.631	0.618	2.03549e-20	Classical_monocytes	QPCT
1.58002e-23	0.0101975	0.428	0.342	3.16003e-20	Classical_monocytes	RP11-863K10.7
1.75212e-23	0.00340698	0.046	0.012	3.50423e-20	Classical_monocytes	RP11-879F14.2
4.75463e-23	0.00544538	0.407	0.319	9.50925e-20	Classical_monocytes	LCMT2
8.4434e-23	0.0399284	0.401	0.587	1.68868e-19	Classical_monocytes	PSMD5-AS1
1.10615e-22	0.0575361	0.378	0.275	2.2123e-19	Classical_monocytes	RP11-83A24.2
1.17954e-22	0.0277959	0.4	0.261	2.35908e-19	Classical_monocytes	CYP4F3
1.24118e-22	0.00156302	0.274	0.098	2.48236e-19	Classical_monocytes	TVP23A
1.48445e-22	0.00429875	0.212	0.05	2.96891e-19	Classical_monocytes	CALD1
1.56949e-22	0.00632992	0.31	0.13	3.13899e-19	Classical_monocytes	IRS1
1.95628e-22	0.0824068	0.527	0.537	3.91256e-19	Classical_monocytes	IL1R2
2.18734e-22	0.0159784	0.253	0.407	4.37468e-19	Classical_monocytes	PTCH2
7.37368e-22	0.0207852	0.334	0.175	1.47474e-18	Classical_monocytes	HTRA1
7.74313e-22	0.329342	0.532	0.529	1.54863e-18	Classical_monocytes	HP
9.22352e-22	0.475623	0.642	0.61	1.8447e-18	Classical_monocytes	DYSF
9.2306e-22	0.0493557	0.376	0.289	1.84612e-18	Classical_monocytes	NFXL1
1.10757e-21	0.101427	0.505	0.38	2.21515e-18	Classical_monocytes	TIAM1
1.43683e-21	0.0076511	0.345	0.212	2.87366e-18	Classical_monocytes	CD109
1.48895e-21	0.149501	0.424	0.606	2.97791e-18	Classical_monocytes	SIGLEC1
1.63651e-21	0.0109206	0.336	0.489	3.27301e-18	Classical_monocytes	MYLK
1.81288e-21	0.00504438	0.3	0.043	3.62576e-18	Classical_monocytes	ANGPTL6
1.83018e-21	0.000724388	0.306	0.463	3.66035e-18	Classical_monocytes	SCD
1.88038e-21	0.00589173	0.414	0.545	3.76075e-18	Classical_monocytes	SLC38A1
4.41464e-21	0.0104753	0.339	0.256	8.82928e-18	Classical_monocytes	HMGN3-AS1
4.80914e-21	0.0111031	0.414	0.244	9.61827e-18	Classical_monocytes	RP1-102E24.8
5.14645e-21	0.000365503	0.357	0.152	1.02929e-17	Classical_monocytes	NEO1
6.77367e-21	0.455281	0.726	0.683	1.35473e-17	Classical_monocytes	ALDH2
7.721e-21	0.233169	0.499	0.379	1.5442e-17	Classical_monocytes	C16orf54
9.10701e-21	0.568089	0.688	0.679	1.8214e-17	Classical_monocytes	RAB11FIP1
1.32357e-20	0.571666	0.641	0.605	2.64713e-17	Classical_monocytes	IRS2
1.66626e-20	0.00766253	0.218	0.287	3.33251e-17	Classical_monocytes	FN1
1.76901e-20	0.132317	0.29	0.467	3.53801e-17	Classical_monocytes	RFX2
1.86491e-20	0.00241483	0.167	0.215	3.72982e-17	Classical_monocytes	RRAD
2.86629e-20	0.0736183	0.449	0.354	5.73258e-17	Classical_monocytes	KCNJ15
3.5001e-20	0.0547333	0.395	0.588	7.0002e-17	Classical_monocytes	TNRC6C
4.50484e-20	0.238093	0.539	0.452	9.00968e-17	Classical_monocytes	RP11-295G20.2
6.94901e-20	0.017196	0.33	0.254	1.3898e-16	Classical_monocytes	FAM209A
8.20123e-20	0.119629	0.436	0.349	1.64025e-16	Classical_monocytes	SULT1B1
9.42019e-20	0.00484571	0.375	0.506	1.88404e-16	Classical_monocytes	CPED1
1.06508e-19	0.0072249	0.344	0.511	2.13015e-16	Classical_monocytes	GS1-124K5.3
1.20404e-19	0.0473776	0.344	0.513	2.40808e-16	Classical_monocytes	PRICKLE1
1.99695e-19	0.000192331	0.345	0.211	3.9939e-16	Classical_monocytes	RP11-171I2.4
2.24452e-19	0.0056236	0.336	0.227	4.48904e-16	Classical_monocytes	PINLYP
2.4334e-19	0.0632434	0.436	0.61	4.8668e-16	Classical_monocytes	SLC16A6
2.56038e-19	0.190925	0.488	0.385	5.12076e-16	Classical_monocytes	ORAI2
2.5659e-19	0.00275192	0.34	0.175	5.1318e-16	Classical_monocytes	RP11-318E3.9
2.98175e-19	0.0206159	0.462	0.362	5.9635e-16	Classical_monocytes	UPK3A
3.18145e-19	0.0489014	0.413	0.567	6.36291e-16	Classical_monocytes	OASL
3.39377e-19	0.264617	0.522	0.454	6.78754e-16	Classical_monocytes	DSC2
4.86084e-19	0.0346362	0.37	0.29	9.72168e-16	Classical_monocytes	PRKAR2B
5.90316e-19	0.0524568	0.383	0.525	1.18063e-15	Classical_monocytes	GPATCH11
6.26875e-19	0.382911	0.939	0.95	1.25375e-15	Classical_monocytes	ZFP36L2
8.15976e-19	0.00331663	0.254	0.046	1.63195e-15	Classical_monocytes	SMC5-AS1
9.32646e-19	0.192798	1	1	1.86529e-15	Classical_monocytes	MT-ND1
1.04477e-18	0.110598	0.391	0.299	2.08953e-15	Classical_monocytes	BAIAP2-AS1
1.13193e-18	0.0554334	0.306	0.213	2.26385e-15	Classical_monocytes	EMP1
2.33939e-18	0.158761	1	1	4.67878e-15	Classical_monocytes	RPS28
2.99113e-18	0.413888	0.623	0.546	5.98225e-15	Classical_monocytes	CD1D
3.18617e-18	0.00346057	0.361	0.268	6.37234e-15	Classical_monocytes	ACVR2B
4.35673e-18	0.00639911	0.448	0.586	8.71346e-15	Classical_monocytes	TTF1
4.68984e-18	0.0028686	0.271	0.158	9.37968e-15	Classical_monocytes	RP11-479G22.8
5.59865e-18	0.0193073	0.422	0.506	1.11973e-14	Classical_monocytes	MYL9
9.10324e-18	0.138057	0.463	0.605	1.82065e-14	Classical_monocytes	RP11-160E2.6
1.48211e-17	0.0323732	0.355	0.508	2.96422e-14	Classical_monocytes	RNU12
1.71601e-17	0.00519349	0.351	0.244	3.43201e-14	Classical_monocytes	RP11-522I20.3
1.84559e-17	0.00131108	0.118	0.037	3.69117e-14	Classical_monocytes	SEMA3B
2.06583e-17	0.154496	0.584	0.498	4.13167e-14	Classical_monocytes	PRDX2
2.10429e-17	0.00135657	0.197	0.246	4.20858e-14	Classical_monocytes	USP53
2.44313e-17	0.0400203	0.315	0.465	4.88626e-14	Classical_monocytes	RP11-386I14.4
3.06345e-17	0.229967	0.42	0.337	6.1269e-14	Classical_monocytes	FAM13A
3.38514e-17	0.143205	0.596	0.514	6.77029e-14	Classical_monocytes	IGFBP7
3.86263e-17	0.0121639	0.439	0.336	7.72527e-14	Classical_monocytes	FADS1
3.90268e-17	0.0864942	0.429	0.348	7.80535e-14	Classical_monocytes	RP11-1055B8.9
4.3885e-17	0.0523012	0.37	0.53	8.777e-14	Classical_monocytes	LPAR2
5.14586e-17	0.547109	0.584	0.581	1.02917e-13	Classical_monocytes	ASGR2
6.10221e-17	0.0159561	0.139	0.099	1.22044e-13	Classical_monocytes	CH507-513H4.4
6.65776e-17	0.0177848	0.3	0.089	1.33155e-13	Classical_monocytes	C2orf88
1.11105e-16	0.00443745	0.345	0.464	2.2221e-13	Classical_monocytes	CD69
1.33154e-16	0.18606	0.999	1	2.66308e-13	Classical_monocytes	RPLP2
1.44356e-16	0.0678445	0.347	0.514	2.88713e-13	Classical_monocytes	TRIB1
1.51947e-16	0.0438271	0.393	0.496	3.03894e-13	Classical_monocytes	TUBB1
1.53085e-16	0.177868	0.406	0.317	3.06169e-13	Classical_monocytes	S1PR3
1.65131e-16	0.00449862	0.273	0.032	3.30262e-13	Classical_monocytes	TNNC2
2.45708e-16	0.0123971	0.332	0.181	4.91417e-13	Classical_monocytes	UBXN10-AS1
2.86855e-16	0.215137	0.554	0.473	5.73711e-13	Classical_monocytes	CD84
2.89296e-16	0.12642	0.436	0.38	5.78592e-13	Classical_monocytes	LINC00482
4.41847e-16	0.0470497	0.363	0.515	8.83694e-13	Classical_monocytes	ZBTB43
4.5005e-16	0.0452735	0.499	0.665	9.001e-13	Classical_monocytes	KMT2A
5.44446e-16	0.43543	0.484	0.408	1.08889e-12	Classical_monocytes	ARHGEF40
5.71205e-16	0.0124286	0.328	0.489	1.14241e-12	Classical_monocytes	PLEKHA5
7.33586e-16	0.00218704	0.146	0.21	1.46717e-12	Classical_monocytes	TMEM158
8.69161e-16	0.00388159	0.134	0.2	1.73832e-12	Classical_monocytes	CTD-2260A17.3
9.21321e-16	0.00496696	0.318	0.15	1.84264e-12	Classical_monocytes	PMEPA1
9.24576e-16	0.0166721	0.405	0.315	1.84915e-12	Classical_monocytes	PGBD4
1.08958e-15	0.219522	0.515	0.44	2.17915e-12	Classical_monocytes	CACNA2D4
1.34149e-15	0.00475619	0.295	0.199	2.68297e-12	Classical_monocytes	CTD-2231E14.8
1.66491e-15	0.096994	0.478	0.646	3.32981e-12	Classical_monocytes	TLR5
1.84562e-15	0.061375	0.299	0.451	3.69124e-12	Classical_monocytes	CYP2S1
2.03332e-15	0.0086296	0.305	0.396	4.06663e-12	Classical_monocytes	SDC2
2.06164e-15	0.0106625	0.332	0.231	4.12329e-12	Classical_monocytes	PLBD1-AS1
2.5012e-15	0.0286754	0.43	0.329	5.0024e-12	Classical_monocytes	EHD4
3.77923e-15	0.00197605	0.256	0.114	7.55846e-12	Classical_monocytes	CFAP53
5.387e-15	0.00930222	0.38	0.212	1.0774e-11	Classical_monocytes	RP11-156K13.3
7.04347e-15	0.00486745	0.339	0.485	1.40869e-11	Classical_monocytes	RPPH1
9.01348e-15	0.0057985	0.334	0.442	1.8027e-11	Classical_monocytes	ANKRD55
1.26867e-14	0.0360475	0.469	0.433	2.53734e-11	Classical_monocytes	PTGFR
1.39714e-14	0.486401	0.662	0.633	2.79428e-11	Classical_monocytes	NRGN
1.5158e-14	0.246962	0.517	0.415	3.03161e-11	Classical_monocytes	SOX4
1.98148e-14	0.00230157	0.285	0.365	3.96296e-11	Classical_monocytes	RP11-114N19.3
2.63241e-14	0.0521482	0.38	0.307	5.26481e-11	Classical_monocytes	SPTBN1
2.74252e-14	0.0231802	0.398	0.548	5.48504e-11	Classical_monocytes	NRIP1
2.77112e-14	0.00588507	0.257	0.06	5.54223e-11	Classical_monocytes	RP11-1275H24.1
3.58406e-14	0.0225571	0.38	0.523	7.16812e-11	Classical_monocytes	ALOX15B
3.74868e-14	0.0189278	0.327	0.26	7.49737e-11	Classical_monocytes	BIN1
3.95823e-14	0.488278	0.619	0.6	7.91645e-11	Classical_monocytes	STAB1
5.15443e-14	0.319719	0.955	0.983	1.03089e-10	Classical_monocytes	UQCR11
5.41958e-14	0.000458969	0.314	0.199	1.08392e-10	Classical_monocytes	ATL1
6.45882e-14	0.0283135	0.363	0.492	1.29176e-10	Classical_monocytes	KIF23
6.83601e-14	0.00543684	0.275	0.365	1.3672e-10	Classical_monocytes	CTD-2306A12.1
7.48291e-14	0.129328	0.998	1	1.49658e-10	Classical_monocytes	RPL6
7.74366e-14	0.286993	0.416	0.326	1.54873e-10	Classical_monocytes	F5
8.79403e-14	0.540175	0.521	0.496	1.75881e-10	Classical_monocytes	CRISPLD2
9.69929e-14	0.00660999	0.361	0.286	1.93986e-10	Classical_monocytes	ZNF286A
1.10305e-13	0.000980603	0.2	0.111	2.2061e-10	Classical_monocytes	BDNF-AS
1.81505e-13	0.00952537	0.354	0.445	3.63009e-10	Classical_monocytes	SLC35G1
1.86106e-13	0.237056	0.388	0.315	3.72213e-10	Classical_monocytes	PLCB1
1.99382e-13	0.0126725	0.28	0.192	3.98764e-10	Classical_monocytes	RP11-447M12.2
2.08623e-13	0.200148	0.422	0.362	4.17246e-10	Classical_monocytes	CACNA2D3
2.11892e-13	0.0067675	0.028	0.008	4.23784e-10	Classical_monocytes	ITGB3
2.2504e-13	0.00465834	0.328	0.111	4.50079e-10	Classical_monocytes	GUCY2C
2.4408e-13	0.400452	0.778	0.799	4.88159e-10	Classical_monocytes	TGFBI
2.60644e-13	0.343512	0.875	0.935	5.21289e-10	Classical_monocytes	RPS10
3.06287e-13	0.0583208	0.577	0.726	6.12575e-10	Classical_monocytes	TAF7
3.93388e-13	0.0123187	0.503	0.631	7.86776e-10	Classical_monocytes	TRIP11
3.95257e-13	0.000615072	0.358	0.48	7.90514e-10	Classical_monocytes	ABHD1
4.02601e-13	0.400679	0.733	0.721	8.05201e-10	Classical_monocytes	UBXN11
4.50751e-13	0.00587556	0.45	0.594	9.01503e-10	Classical_monocytes	PRKX
4.80309e-13	0.469333	0.533	0.488	9.60619e-10	Classical_monocytes	ALDH1A1
5.0914e-13	0.276244	0.551	0.536	1.01828e-09	Classical_monocytes	PLA2G7
6.36352e-13	0.00993892	0.395	0.473	1.2727e-09	Classical_monocytes	VSIG4
6.43465e-13	0.0807369	0.477	0.607	1.28693e-09	Classical_monocytes	RP11-124N14.3
6.518e-13	0.0016836	0.399	0.517	1.3036e-09	Classical_monocytes	ZFP82
8.10213e-13	0.00858099	0.3	0.239	1.62043e-09	Classical_monocytes	KCNK7
8.39661e-13	0.00505017	0.258	0.199	1.67932e-09	Classical_monocytes	HIST1H2BJ
9.16907e-13	0.0741892	0.535	0.69	1.83381e-09	Classical_monocytes	CREB1
9.23249e-13	0.0630893	0.475	0.615	1.8465e-09	Classical_monocytes	CIITA
1.04518e-12	0.324249	0.518	0.48	2.09035e-09	Classical_monocytes	CR1
1.06061e-12	0.0629274	0.387	0.323	2.12122e-09	Classical_monocytes	SPARC
1.33339e-12	0.00463913	0.275	0.337	2.66678e-09	Classical_monocytes	RP11-1275H24.3
1.45804e-12	0.450478	0.739	0.708	2.91609e-09	Classical_monocytes	CDC42EP3
1.73364e-12	0.243385	0.618	0.567	3.46728e-09	Classical_monocytes	CXCR4
1.84341e-12	0.0489748	0.527	0.66	3.68681e-09	Classical_monocytes	DHX15
1.87533e-12	0.326929	0.915	0.932	3.75066e-09	Classical_monocytes	C4orf48
1.96312e-12	0.0116301	0.469	0.595	3.92624e-09	Classical_monocytes	CCDC50
1.98684e-12	0.176314	0.555	0.461	3.97368e-09	Classical_monocytes	MID1IP1
2.83344e-12	0.0488895	0.384	0.557	5.66688e-09	Classical_monocytes	CECR6
2.90253e-12	0.357916	0.695	0.637	5.80506e-09	Classical_monocytes	TPM4
3.18945e-12	0.463488	0.507	0.449	6.37891e-09	Classical_monocytes	CTD-3252C9.4
3.27697e-12	0.0186934	0.4	0.519	6.55393e-09	Classical_monocytes	DNAJC18
3.30944e-12	0.00678947	0.342	0.477	6.61888e-09	Classical_monocytes	CDKL5
3.55424e-12	0.0430604	0.514	0.674	7.10848e-09	Classical_monocytes	EIF3J
3.62481e-12	0.390811	0.573	0.542	7.24962e-09	Classical_monocytes	LINC01001
4.46873e-12	0.0725765	0.557	0.486	8.93746e-09	Classical_monocytes	TMEM70
4.985e-12	0.000745882	0.302	0.398	9.97e-09	Classical_monocytes	C16orf46
5.95837e-12	0.0146881	0.333	0.262	1.19167e-08	Classical_monocytes	DNAJB5
7.03489e-12	0.0587514	0.37	0.504	1.40698e-08	Classical_monocytes	IRF4
7.09143e-12	0.00179341	0.244	0.302	1.41829e-08	Classical_monocytes	C1QTNF4
7.37166e-12	0.570998	0.566	0.576	1.47433e-08	Classical_monocytes	FOLR3
8.45564e-12	0.017162	0.441	0.376	1.69113e-08	Classical_monocytes	PLA2G12A
1.03346e-11	0.0584365	0.452	0.59	2.06691e-08	Classical_monocytes	RAB20
1.14376e-11	0.0163299	0.523	0.661	2.28751e-08	Classical_monocytes	FGD4
1.1514e-11	0.0244144	0.387	0.306	2.3028e-08	Classical_monocytes	GPX7
1.15197e-11	0.361237	0.723	0.689	2.30394e-08	Classical_monocytes	LDHB
1.20893e-11	0.046611	0.652	0.806	2.41787e-08	Classical_monocytes	TRIM22
1.27256e-11	0.00645012	0.375	0.274	2.54513e-08	Classical_monocytes	BIVM
1.66696e-11	0.121551	0.999	1	3.33391e-08	Classical_monocytes	RPS15A
1.72353e-11	0.0646797	0.461	0.602	3.44706e-08	Classical_monocytes	PPIF
1.89045e-11	0.001178	0.102	0.144	3.7809e-08	Classical_monocytes	CTTN
2.10093e-11	0.00297173	0.292	0.254	4.20186e-08	Classical_monocytes	TENM4
2.13663e-11	0.0459713	0.424	0.389	4.27325e-08	Classical_monocytes	AC004556.1
2.15718e-11	0.00799846	0.385	0.333	4.31436e-08	Classical_monocytes	OSM
2.27181e-11	0.397147	0.893	0.944	4.54362e-08	Classical_monocytes	TAGLN2
2.2842e-11	0.164517	0.498	0.671	4.56839e-08	Classical_monocytes	PER1
2.708e-11	0.00357305	0.368	0.267	5.41599e-08	Classical_monocytes	AREG
3.17207e-11	0.225056	0.379	0.31	6.34414e-08	Classical_monocytes	EREG
3.26055e-11	0.00603303	0.388	0.29	6.52111e-08	Classical_monocytes	RP11-4L24.3
3.4615e-11	0.0267971	0.288	0.381	6.923e-08	Classical_monocytes	CASC8
3.64581e-11	0.0120197	0.392	0.499	7.29161e-08	Classical_monocytes	CD1E
4.45453e-11	0.00837842	0.418	0.32	8.90907e-08	Classical_monocytes	NEK11
5.05502e-11	0.081454	0.523	0.649	1.011e-07	Classical_monocytes	FPR2
7.65362e-11	0.000110759	0.315	0.402	1.53072e-07	Classical_monocytes	AZIN1-AS1
8.07033e-11	0.223086	0.993	0.998	1.61407e-07	Classical_monocytes	NEAT1
8.78539e-11	0.00990302	0.334	0.154	1.75708e-07	Classical_monocytes	COCH
9.21416e-11	0.115453	0.41	0.551	1.84283e-07	Classical_monocytes	VENTX
9.67084e-11	0.183939	0.573	0.685	1.93417e-07	Classical_monocytes	IFI44
1.00658e-10	0.122513	0.509	0.693	2.01315e-07	Classical_monocytes	LINC00936
1.02729e-10	0.0114713	0.28	0.096	2.05459e-07	Classical_monocytes	TREML1
1.08994e-10	0.00951134	0.417	0.386	2.17988e-07	Classical_monocytes	FFAR4
1.19563e-10	0.00430069	0.27	0.193	2.39126e-07	Classical_monocytes	TMLHE-AS1
1.23627e-10	0.10549	0.454	0.583	2.47253e-07	Classical_monocytes	XIST
1.55316e-10	0.439053	0.579	0.562	3.10632e-07	Classical_monocytes	CKAP4
1.7093e-10	0.00191399	0.177	0.144	3.4186e-07	Classical_monocytes	PHGDH
1.99963e-10	0.00280485	0.368	0.325	3.99926e-07	Classical_monocytes	GNB5
2.06218e-10	0.0280319	0.672	0.83	4.12437e-07	Classical_monocytes	NAMPT
2.44226e-10	0.017279	0.378	0.492	4.88452e-07	Classical_monocytes	ADM
2.50098e-10	0.00503614	0.278	0.33	5.00196e-07	Classical_monocytes	ABCA6
2.53691e-10	0.310212	0.54	0.513	5.07382e-07	Classical_monocytes	SOCS3
2.75997e-10	0.351287	0.547	0.542	5.51994e-07	Classical_monocytes	RNF24
4.08542e-10	0.0493826	0.438	0.385	8.17083e-07	Classical_monocytes	PTMS
4.61425e-10	0.109732	0.346	0.298	9.22851e-07	Classical_monocytes	NFKBID
4.63973e-10	0.0803404	0.487	0.636	9.27947e-07	Classical_monocytes	HIPK2
6.30006e-10	0.0924437	0.418	0.38	1.26001e-06	Classical_monocytes	TRPM4
6.40504e-10	0.00840183	0.423	0.532	1.28101e-06	Classical_monocytes	MYLIP
6.69976e-10	0.0783665	0.343	0.464	1.33995e-06	Classical_monocytes	TUBB6
7.29635e-10	0.155772	0.439	0.392	1.45927e-06	Classical_monocytes	TNNT1
7.48651e-10	0.141939	0.568	0.662	1.4973e-06	Classical_monocytes	RP11-290D2.6
8.09806e-10	0.136125	0.461	0.407	1.61961e-06	Classical_monocytes	RPS6KA5
1.04303e-09	0.000150439	0.35	0.311	2.08607e-06	Classical_monocytes	TMEM177
1.24091e-09	0.31197	0.626	0.596	2.48182e-06	Classical_monocytes	MT1X
1.32925e-09	0.00811076	0.391	0.282	2.6585e-06	Classical_monocytes	RP11-701P16.2
1.48772e-09	0.0338509	0.335	0.465	2.97545e-06	Classical_monocytes	NHS
1.60207e-09	0.0232571	0.436	0.557	3.20414e-06	Classical_monocytes	SLC35E3
1.60525e-09	0.457583	0.809	0.843	3.2105e-06	Classical_monocytes	CDA
1.70657e-09	0.0030214	0.25	0.054	3.41313e-06	Classical_monocytes	AP000442.1
1.80177e-09	0.11278	0.351	0.469	3.60353e-06	Classical_monocytes	EAF1
1.99237e-09	0.00390068	0.286	0.142	3.98473e-06	Classical_monocytes	LRRC34
2.15151e-09	0.0433084	0.393	0.518	4.30302e-06	Classical_monocytes	TCF4
2.19385e-09	0.00818308	0.354	0.452	4.3877e-06	Classical_monocytes	CDC23
2.87795e-09	0.00676163	0.681	0.812	5.7559e-06	Classical_monocytes	ANKRD13D
3.54824e-09	0.0500936	0.502	0.63	7.09647e-06	Classical_monocytes	EEA1
3.55246e-09	0.00181358	0.391	0.346	7.10493e-06	Classical_monocytes	FRMD3
4.29413e-09	0.0918147	1	1	8.58825e-06	Classical_monocytes	RPL13
4.53968e-09	0.0912861	0.369	0.49	9.07936e-06	Classical_monocytes	SLC5A3
4.70369e-09	0.0743619	0.555	0.518	9.40738e-06	Classical_monocytes	SULT1A2
6.08785e-09	0.0356163	0.359	0.308	1.21757e-05	Classical_monocytes	G0S2
6.16794e-09	0.00610904	0.322	0.401	1.23359e-05	Classical_monocytes	SH3PXD2A
6.2956e-09	0.410579	0.676	0.687	1.25912e-05	Classical_monocytes	TLR2
6.59033e-09	0.0356703	0.472	0.549	1.31807e-05	Classical_monocytes	HERC5
7.08378e-09	0.333854	0.554	0.537	1.41676e-05	Classical_monocytes	KIAA0319L
8.14669e-09	0.000943227	0.273	0.052	1.62934e-05	Classical_monocytes	FAM225B
9.17764e-09	0.000370671	0.39	0.304	1.83553e-05	Classical_monocytes	ABLIM1
9.63648e-09	0.0271796	0.386	0.517	1.9273e-05	Classical_monocytes	ST3GAL1
1.04677e-08	0.163666	1	1	2.09355e-05	Classical_monocytes	RPS26
1.08962e-08	0.0310637	0.375	0.486	2.17924e-05	Classical_monocytes	PFKP
1.17215e-08	0.0281997	0.391	0.483	2.34429e-05	Classical_monocytes	RP11-24F11.2
1.1756e-08	0.0964614	0.381	0.34	2.3512e-05	Classical_monocytes	RPH3A
1.18569e-08	0.0424218	0.345	0.31	2.37139e-05	Classical_monocytes	SLC26A11
1.39251e-08	0.346891	0.659	0.636	2.78502e-05	Classical_monocytes	IQGAP2
1.69911e-08	0.0165536	0.36	0.335	3.39821e-05	Classical_monocytes	BZRAP1
1.7739e-08	0.0191303	0.33	0.45	3.54781e-05	Classical_monocytes	AF001548.5
2.08596e-08	0.000295835	0.153	0.102	4.17193e-05	Classical_monocytes	CTC-550B14.7
2.08677e-08	0.0289429	0.516	0.46	4.17354e-05	Classical_monocytes	ANKRD22
2.14959e-08	0.038777	0.335	0.296	4.29918e-05	Classical_monocytes	ZNF142
2.49435e-08	0.0201721	0.35	0.475	4.98871e-05	Classical_monocytes	HMGB3
2.66774e-08	0.0293085	0.463	0.576	5.33548e-05	Classical_monocytes	CEP85L
3.03336e-08	0.403618	0.556	0.531	6.06673e-05	Classical_monocytes	ACSL1
3.616e-08	0.00726943	0.282	0.114	7.23199e-05	Classical_monocytes	CLEC1B
3.71085e-08	0.0029782	0.389	0.49	7.4217e-05	Classical_monocytes	SRP14-AS1
3.84608e-08	0.0739647	0.663	0.807	7.69217e-05	Classical_monocytes	XAF1
3.95991e-08	0.0515772	0.46	0.594	7.91981e-05	Classical_monocytes	PTGER2
4.0368e-08	0.0460828	0.285	0.386	8.0736e-05	Classical_monocytes	BACE1
4.05971e-08	0.0104212	0.363	0.443	8.11941e-05	Classical_monocytes	CRIP2
4.12979e-08	0.0929101	0.448	0.576	8.25958e-05	Classical_monocytes	CLEC11A
4.32656e-08	0.00774674	0.384	0.344	8.65313e-05	Classical_monocytes	RP4-549L20.3
4.96963e-08	0.12742	0.503	0.658	9.93925e-05	Classical_monocytes	CHD4
5.10381e-08	0.00684048	0.153	0.025	0.000102076	Classical_monocytes	LGALSL
5.21979e-08	0.225607	0.486	0.636	0.000104396	Classical_monocytes	GGA3
5.32331e-08	0.000849038	0.253	0.35	0.000106466	Classical_monocytes	LEKR1
5.63397e-08	0.0043382	0.351	0.231	0.000112679	Classical_monocytes	RP11-16E12.2
5.75268e-08	0.00498373	0.462	0.567	0.000115054	Classical_monocytes	HIST1H2BK
5.9345e-08	0.0668037	0.599	0.755	0.00011869	Classical_monocytes	KLF10
6.51984e-08	0.0190746	0.363	0.32	0.000130397	Classical_monocytes	PRSS21
6.72806e-08	0.00416285	0.146	0.017	0.000134561	Classical_monocytes	LCN2
7.04346e-08	0.221401	0.479	0.421	0.000140869	Classical_monocytes	BCL3
8.61287e-08	0.00428468	0.148	0.085	0.000172257	Classical_monocytes	PPARGC1A
1.00682e-07	0.0884527	0.487	0.47	0.000201363	Classical_monocytes	TRIM7
1.12321e-07	0.0359413	0.374	0.348	0.000224643	Classical_monocytes	CLDN15
1.22319e-07	0.0137238	0.386	0.346	0.000244638	Classical_monocytes	NDRG2
1.28434e-07	0.01168	0.38	0.48	0.000256868	Classical_monocytes	XPC
1.42822e-07	0.393828	0.571	0.561	0.000285644	Classical_monocytes	BAZ2B
1.43885e-07	0.0446986	0.377	0.329	0.00028777	Classical_monocytes	FAM20C
1.48978e-07	0.156259	0.989	0.995	0.000297956	Classical_monocytes	RPS11
1.59902e-07	0.0464257	0.339	0.411	0.000319803	Classical_monocytes	GNG11
1.97515e-07	0.121767	0.509	0.65	0.00039503	Classical_monocytes	MAN2C1
2.13645e-07	0.0350514	0.391	0.514	0.00042729	Classical_monocytes	NT5DC2
2.68749e-07	0.102457	0.998	1	0.000537498	Classical_monocytes	RPS7
2.81929e-07	0.00180109	0.197	0.049	0.000563859	Classical_monocytes	CAPN5
2.83658e-07	0.00183544	0.323	0.382	0.000567316	Classical_monocytes	RP11-676J12.4
2.98637e-07	0.0759115	0.453	0.407	0.000597274	Classical_monocytes	XKR8
3.04679e-07	0.32999	0.454	0.43	0.000609357	Classical_monocytes	CLMN
3.22254e-07	0.168967	0.52	0.481	0.000644507	Classical_monocytes	TUBA4A
3.60896e-07	0.0103188	0.399	0.338	0.000721793	Classical_monocytes	BIK
3.62814e-07	0.185401	0.98	0.994	0.000725627	Classical_monocytes	RPL13A
4.04147e-07	0.016152	0.46	0.554	0.000808295	Classical_monocytes	CEP63
4.71074e-07	0.1367	0.469	0.468	0.000942148	Classical_monocytes	SNCA
5.3695e-07	0.0357671	0.607	0.714	0.0010739	Classical_monocytes	NBPF10
5.6116e-07	0.00806535	0.62	0.748	0.00112232	Classical_monocytes	CYTH4
6.02608e-07	0.000155476	0.309	0.28	0.00120522	Classical_monocytes	AL133493.2
6.68432e-07	0.13348	0.435	0.388	0.00133686	Classical_monocytes	ICAM1
9.12211e-07	0.0164125	0.539	0.644	0.00182442	Classical_monocytes	CNTRL
9.68813e-07	0.00298208	0.188	0.07	0.00193763	Classical_monocytes	SMAD6
9.74311e-07	0.00589549	0.423	0.402	0.00194862	Classical_monocytes	RP11-245G13.2
1.10952e-06	0.0704923	0.437	0.412	0.00221905	Classical_monocytes	SLCO4C1
1.11966e-06	0.0106658	0.454	0.535	0.00223932	Classical_monocytes	APOL4
1.18772e-06	0.00236221	0.176	0.042	0.00237543	Classical_monocytes	ANKRD65
1.23971e-06	0.00484951	0.228	0.142	0.00247942	Classical_monocytes	RP5-1157M23.2
1.27368e-06	0.16951	0.402	0.521	0.00254736	Classical_monocytes	RNF19B
1.32328e-06	0.00865216	0.413	0.5	0.00264656	Classical_monocytes	PROS1
1.40709e-06	0.0252235	0.388	0.379	0.00281418	Classical_monocytes	C10orf88
1.50677e-06	0.00858276	0.396	0.487	0.00301354	Classical_monocytes	RECK
1.51023e-06	0.395355	0.685	0.721	0.00302045	Classical_monocytes	PLD3
1.52642e-06	0.00461734	0.365	0.454	0.00305285	Classical_monocytes	NAP1L5
1.57192e-06	0.00055122	0.179	0.104	0.00314383	Classical_monocytes	SYCP2L
1.75767e-06	0.0029712	0.209	0.243	0.00351535	Classical_monocytes	SIGLEC12
1.76874e-06	0.0292717	0.558	0.655	0.00353748	Classical_monocytes	PLCG2
1.8116e-06	0.364892	0.562	0.558	0.0036232	Classical_monocytes	APOBR
1.91875e-06	0.00132901	0.273	0.13	0.0038375	Classical_monocytes	FAM95B1
2.01389e-06	0.20265	0.953	0.977	0.00402778	Classical_monocytes	FYB
2.03525e-06	0.186651	0.509	0.53	0.0040705	Classical_monocytes	RAB13
2.13977e-06	0.415951	0.669	0.733	0.00427954	Classical_monocytes	IRF2BP2
2.16574e-06	0.0575926	0.359	0.339	0.00433149	Classical_monocytes	MFSD2A
2.28421e-06	0.00461937	0.242	0.292	0.00456843	Classical_monocytes	ASIC3
2.31727e-06	0.0860747	1	1	0.00463454	Classical_monocytes	RPS15
2.47574e-06	0.00605087	0.323	0.382	0.00495149	Classical_monocytes	RP11-2C24.9
2.53124e-06	0.0613228	0.434	0.533	0.00506247	Classical_monocytes	CABIN1
2.72216e-06	0.0275879	0.621	0.726	0.00544432	Classical_monocytes	MAT2A
3.00763e-06	0.0861356	0.788	0.915	0.00601526	Classical_monocytes	IER2
3.12592e-06	0.0161954	0.331	0.31	0.00625184	Classical_monocytes	ARHGAP6
3.13361e-06	0.0208946	0.368	0.456	0.00626721	Classical_monocytes	PCNT
3.50089e-06	0.188087	0.516	0.654	0.00700177	Classical_monocytes	PELI1
3.66719e-06	0.130071	0.459	0.424	0.00733437	Classical_monocytes	IPCEF1
4.22942e-06	0.343654	0.762	0.788	0.00845884	Classical_monocytes	FCGR1A
4.46273e-06	0.373562	0.642	0.669	0.00892545	Classical_monocytes	ANPEP
5.70573e-06	0.0154687	0.417	0.381	0.0114115	Classical_monocytes	CD2
5.87697e-06	0.014292	0.596	0.695	0.0117539	Classical_monocytes	SLC24A4
6.2389e-06	0.107444	0.424	0.385	0.0124778	Classical_monocytes	RABL6
6.38369e-06	0.040434	0.331	0.298	0.0127674	Classical_monocytes	HBEGF
6.58353e-06	0.04892	0.454	0.436	0.0131671	Classical_monocytes	TNFAIP6
7.77108e-06	0.0349303	0.426	0.389	0.0155422	Classical_monocytes	LPIN1
7.87159e-06	0.141341	0.498	0.527	0.0157432	Classical_monocytes	VNN1
9.37348e-06	0.468749	0.583	0.607	0.018747	Classical_monocytes	AHR
1.02836e-05	0.0952593	0.563	0.525	0.0205671	Classical_monocytes	FAM118A
1.13556e-05	0.036099	0.445	0.545	0.0227112	Classical_monocytes	NFE2L3
1.21634e-05	0.018846	0.541	0.632	0.0243267	Classical_monocytes	PSTPIP2
1.21776e-05	0.0442667	0.436	0.533	0.0243552	Classical_monocytes	TAF3
1.30341e-05	0.198351	0.929	0.948	0.0260681	Classical_monocytes	CTSB
1.3072e-05	0.00291807	0.247	0.164	0.026144	Classical_monocytes	RP11-646I6.5
1.34403e-05	0.116136	0.421	0.39	0.0268806	Classical_monocytes	MAFG
1.36541e-05	0.01186	0.366	0.445	0.0273082	Classical_monocytes	COLEC12
1.41531e-05	0.0421849	0.624	0.729	0.0283061	Classical_monocytes	FOXN3
1.43026e-05	0.028502	0.45	0.42	0.0286052	Classical_monocytes	CTA-384D8.34
1.49962e-05	0.00765724	0.379	0.463	0.0299924	Classical_monocytes	SLC39A8
1.64223e-05	0.18014	0.474	0.469	0.0328447	Classical_monocytes	CXXC5
1.66727e-05	0.0421914	0.364	0.325	0.0333455	Classical_monocytes	CSPP1
1.75608e-05	0.00436645	0.312	0.26	0.0351217	Classical_monocytes	HIST1H4F
1.77881e-05	0.466254	0.474	0.439	0.0355762	Classical_monocytes	TREM1
1.85285e-05	0.225092	0.839	0.879	0.037057	Classical_monocytes	TNFAIP2
1.90739e-05	0.274217	0.498	0.483	0.0381477	Classical_monocytes	IL1RN
2.00934e-05	0.2062	0.613	0.604	0.0401868	Classical_monocytes	FCGR1B
2.01943e-05	0.00231499	0.316	0.287	0.0403887	Classical_monocytes	SLC2A5
2.02989e-05	0.00510047	0.308	0.345	0.0405979	Classical_monocytes	SPRY1
2.1375e-05	0.248887	0.54	0.517	0.04275	Classical_monocytes	KDM6B
2.15095e-05	0.0917668	0.337	0.437	0.0430189	Classical_monocytes	VNN3
2.28195e-05	0.0722684	0.416	0.379	0.045639	Classical_monocytes	TP53I3
2.33781e-05	0.340839	0.597	0.606	0.0467561	Classical_monocytes	NLRP1
2.37216e-05	0.0749645	0.552	0.645	0.0474432	Classical_monocytes	EIF2AK2
2.47185e-05	0.000471404	0.286	0.238	0.0494369	Classical_monocytes	KB-1732A1.1
0	2.8387	0.979	0.503	0	CD16+_monocytes	FCGR3A
0	0.953877	0.998	0.993	0	CD16+_monocytes	LST1
0	0.921191	1	0.998	0	CD16+_monocytes	RPS19
7.89752e-307	0.00394854	0.432	0.014	1.5795e-303	CD16+_monocytes	RP3-329E20.2
1.24036e-285	1.37234	1	0.922	2.48073e-282	CD16+_monocytes	HLA-DPA1
2.79111e-271	0.788909	0.996	0.997	5.58221e-268	CD16+_monocytes	COTL1
7.26524e-269	1.66814	0.979	0.893	1.45305e-265	CD16+_monocytes	IFITM3
4.50832e-268	1.10086	0.999	0.983	9.01664e-265	CD16+_monocytes	SAT1
1.42106e-255	1.29272	0.924	0.509	2.84212e-252	CD16+_monocytes	RHOB
4.43064e-234	1.05375	0.837	0.375	8.86127e-231	CD16+_monocytes	MTSS1
6.58174e-233	1.01179	0.861	0.491	1.31635e-229	CD16+_monocytes	TCF7L2
1.72935e-230	1.15866	0.895	0.539	3.4587e-227	CD16+_monocytes	ABI3
6.61818e-220	1.19181	0.996	0.894	1.32364e-216	CD16+_monocytes	HLA-DPB1
4.47398e-218	1.25812	0.98	0.782	8.94797e-215	CD16+_monocytes	MS4A7
7.12464e-212	0.000577579	0.004	0.069	1.42493e-208	CD16+_monocytes	GP1BA
6.92187e-196	1.12242	0.992	0.93	1.38437e-192	CD16+_monocytes	IFITM2
1.09892e-191	0.643239	0.998	0.995	2.19783e-188	CD16+_monocytes	AIF1
3.8964e-191	1.17941	0.975	0.731	7.79279e-188	CD16+_monocytes	HLA-DQA1
2.91629e-184	1.13721	0.827	0.538	5.83259e-181	CD16+_monocytes	IFITM1
4.9806e-181	0.936914	0.72	0.392	9.96121e-178	CD16+_monocytes	HES4
2.93358e-178	1.12472	0.945	0.728	5.86716e-175	CD16+_monocytes	TUBA1B
2.72638e-174	1.11406	0.758	0.38	5.45276e-171	CD16+_monocytes	RHOC
4.46101e-174	0.565393	1	1	8.92202e-171	CD16+_monocytes	FTH1
8.77094e-172	0.981843	0.832	0.508	1.75419e-168	CD16+_monocytes	EVL
1.07959e-170	1.76015	0.701	0.392	2.15919e-167	CD16+_monocytes	C1QA
1.00127e-168	0.616918	0.998	0.996	2.00254e-165	CD16+_monocytes	FCER1G
7.15716e-168	0.00872068	0.568	0.192	1.43143e-164	CD16+_monocytes	ZNF502
9.34142e-168	0.957135	0.974	0.774	1.86828e-164	CD16+_monocytes	LY6E
2.78804e-167	0.993689	0.949	0.731	5.57609e-164	CD16+_monocytes	FAM26F
1.72612e-159	0.031643	0.557	0.174	3.45224e-156	CD16+_monocytes	PKIB
3.24013e-153	0.861228	0.933	0.646	6.48025e-150	CD16+_monocytes	CSF1R
3.90943e-152	0.69062	0.998	0.941	7.81886e-149	CD16+_monocytes	YBX1
6.56421e-152	0.727169	0.845	0.54	1.31284e-148	CD16+_monocytes	ICAM2
3.89578e-151	0.935914	0.923	0.693	7.79157e-148	CD16+_monocytes	HLA-DQA2
6.70311e-150	0.788233	0.998	0.966	1.34062e-146	CD16+_monocytes	HLA-DRB1
4.21689e-148	0.887935	0.957	0.753	8.43378e-145	CD16+_monocytes	KLF2
1.91507e-146	0.856801	0.855	0.546	3.83014e-143	CD16+_monocytes	SPN
2.151e-146	1.23408	0.695	0.34	4.302e-143	CD16+_monocytes	CDKN1C
1.07289e-145	0.693767	0.779	0.445	2.14579e-142	CD16+_monocytes	SIGLEC10
8.43144e-138	0.39873	0.695	0.408	1.68629e-134	CD16+_monocytes	CKS1B
1.23747e-137	0.874371	0.996	0.936	2.47494e-134	CD16+_monocytes	HLA-DRB5
1.29253e-137	0.00314057	0.581	0.223	2.58506e-134	CD16+_monocytes	RP11-585P4.5
6.33298e-136	0.90581	0.927	0.731	1.2666e-132	CD16+_monocytes	LINC01272
3.87924e-135	0.0158082	0.592	0.237	7.75848e-132	CD16+_monocytes	RP11-1055B8.10
1.11718e-131	0.776776	0.97	0.821	2.23436e-128	CD16+_monocytes	NAP1L1
2.14024e-131	0.648885	1	0.998	4.28049e-128	CD16+_monocytes	CD74
1.18584e-130	0.892227	0.949	0.805	2.37168e-127	CD16+_monocytes	PLAC8
8.18538e-129	0.694526	0.999	0.98	1.63708e-125	CD16+_monocytes	HLA-DRA
4.27429e-128	0.00704333	0.514	0.179	8.54857e-125	CD16+_monocytes	LINC01451
2.0175e-127	0.809961	0.956	0.747	4.03501e-124	CD16+_monocytes	WARS
1.26464e-126	1.06619	0.877	0.592	2.52928e-123	CD16+_monocytes	APOBEC3A
6.99336e-125	0.574973	0.707	0.455	1.39867e-121	CD16+_monocytes	CTSL
9.34136e-122	0.0193979	0.573	0.255	1.86827e-118	CD16+_monocytes	NIPSNAP3B
1.22308e-121	0.773915	0.71	0.379	2.44616e-118	CD16+_monocytes	INSIG1
2.91035e-121	0.758802	0.908	0.622	5.82069e-118	CD16+_monocytes	HMOX1
5.81537e-120	1.51174	0.637	0.408	1.16307e-116	CD16+_monocytes	C1QB
1.46043e-118	0.150978	0.648	0.415	2.92086e-115	CD16+_monocytes	GPRC5C
2.96491e-117	0.724734	0.936	0.724	5.92982e-114	CD16+_monocytes	NAAA
6.46196e-117	0.727136	0.937	0.727	1.29239e-113	CD16+_monocytes	IFI30
4.46368e-116	0.219985	0.676	0.511	8.92736e-113	CD16+_monocytes	KCNMA1
8.23125e-116	0.75459	0.926	0.708	1.64625e-112	CD16+_monocytes	CTSC
1.14219e-115	0.00519541	0.401	0.116	2.28439e-112	CD16+_monocytes	GPR137C
1.18748e-115	0.559761	0.686	0.381	2.37495e-112	CD16+_monocytes	BATF3
1.99238e-115	0.973879	0.686	0.374	3.98476e-112	CD16+_monocytes	NR4A1
3.219e-115	0.00037142	0.433	0.122	6.43799e-112	CD16+_monocytes	RP11-563J2.3
4.85983e-115	0.643569	0.888	0.593	9.71965e-112	CD16+_monocytes	UTRN
5.00669e-115	0.397579	0.669	0.433	1.00134e-111	CD16+_monocytes	SLAMF7
1.27168e-113	0.679592	0.967	0.784	2.54337e-110	CD16+_monocytes	DRAP1
5.57474e-111	1.17412e-05	0.526	0.254	1.11495e-107	CD16+_monocytes	TRAPPC3L
1.62431e-108	0.601654	0.917	0.675	3.24862e-105	CD16+_monocytes	ITGA4
2.05521e-108	0.589594	0.701	0.45	4.11042e-105	CD16+_monocytes	ZNF703
1.92377e-107	0.529052	0.993	0.971	3.84753e-104	CD16+_monocytes	NPC2
3.15941e-105	0.675663	0.962	0.835	6.31881e-102	CD16+_monocytes	HSPA8
8.31209e-105	0.537267	0.646	0.382	1.66242e-101	CD16+_monocytes	ADA
2.523e-104	0.659564	0.736	0.473	5.046e-101	CD16+_monocytes	LTB
3.66648e-104	0.00434598	0.451	0.141	7.33295e-101	CD16+_monocytes	AKR1C3
1.02172e-102	0.0071242	0.47	0.201	2.04344e-99	CD16+_monocytes	UPK3B
1.16173e-101	0.00475634	0.55	0.296	2.32347e-98	CD16+_monocytes	INTU
5.00531e-99	0.599151	0.962	0.81	1.00106e-95	CD16+_monocytes	LYN
1.23859e-98	0.64649	0.857	0.617	2.47718e-95	CD16+_monocytes	GPBAR1
2.38175e-98	0.636316	0.965	0.809	4.7635e-95	CD16+_monocytes	CHCHD10
4.71102e-98	0.00684943	0.582	0.259	9.42204e-95	CD16+_monocytes	SERPINF1
1.14554e-96	0.618327	0.83	0.583	2.29108e-93	CD16+_monocytes	CD300A
7.58391e-96	0.0152075	0.57	0.364	1.51678e-92	CD16+_monocytes	DOC2A
5.70632e-94	0.00777053	0.608	0.35	1.14126e-90	CD16+_monocytes	RP11-315O6.1
1.61921e-93	0.00782678	0.525	0.256	3.23842e-90	CD16+_monocytes	APITD1
3.2018e-92	0.018421	0.49	0.221	6.4036e-89	CD16+_monocytes	HELLS
9.19159e-92	0.791012	0.974	0.835	1.83832e-88	CD16+_monocytes	MT2A
1.25924e-91	0.629868	0.973	0.857	2.51849e-88	CD16+_monocytes	PSME2
1.31569e-91	0.00541382	0.408	0.135	2.63138e-88	CD16+_monocytes	ESAM
2.78508e-91	0.434042	0.999	1	5.57015e-88	CD16+_monocytes	CST3
3.54215e-91	0.0681674	0.51	0.189	7.08431e-88	CD16+_monocytes	PTGDR2
4.66388e-89	0.0208341	0.077	0.056	9.32776e-86	CD16+_monocytes	PTGES
4.68078e-89	0.459879	0.771	0.453	9.36156e-86	CD16+_monocytes	IER5
1.78506e-88	0.664099	0.969	0.874	3.57011e-85	CD16+_monocytes	TIMP1
2.625e-88	0.590217	0.883	0.679	5.24999e-85	CD16+_monocytes	BID
9.89761e-88	0.371937	0.719	0.516	1.97952e-84	CD16+_monocytes	MS4A4A
1.84389e-86	0.543339	0.78	0.573	3.68778e-83	CD16+_monocytes	MYOF
2.35252e-86	0.784211	0.592	0.39	4.70504e-83	CD16+_monocytes	C1QC
2.44591e-86	0.414937	0.77	0.517	4.89182e-83	CD16+_monocytes	GBP4
3.97506e-86	0.295297	1	1	7.95012e-83	CD16+_monocytes	RPL10
4.96404e-84	0.546574	0.77	0.544	9.92808e-81	CD16+_monocytes	PAG1
1.14572e-83	0.0332981	0.587	0.391	2.29145e-80	CD16+_monocytes	CBX2
1.73596e-83	0.617569	0.802	0.591	3.47192e-80	CD16+_monocytes	CAMK1
3.02502e-83	0.29534	0.689	0.458	6.05005e-80	CD16+_monocytes	HSPH1
7.55035e-83	0.00370093	0.525	0.264	1.51007e-79	CD16+_monocytes	TIAF1
8.97814e-83	0.640011	0.894	0.698	1.79563e-79	CD16+_monocytes	LILRB1
1.30717e-82	0.0130267	0.576	0.343	2.61434e-79	CD16+_monocytes	SMARCA5-AS1
1.60539e-82	0.535673	0.936	0.723	3.21079e-79	CD16+_monocytes	2009-09-01
1.6807e-82	0.314936	0.68	0.43	3.36141e-79	CD16+_monocytes	CDK2AP1
2.08581e-82	0.00299632	0.527	0.293	4.17162e-79	CD16+_monocytes	GS1-114I9.1
2.82031e-82	0.572317	0.976	0.884	5.64062e-79	CD16+_monocytes	PSMB9
5.4798e-82	0.0174665	0.469	0.252	1.09596e-78	CD16+_monocytes	UST
1.89084e-81	0.555286	0.944	0.82	3.78168e-78	CD16+_monocytes	LILRB2
3.26415e-81	0.332625	0.692	0.419	6.52829e-78	CD16+_monocytes	ARAP2
6.91844e-81	0.0027204	0.445	0.198	1.38369e-77	CD16+_monocytes	RP3-522P13.3
1.44975e-79	0.426061	0.78	0.539	2.8995e-76	CD16+_monocytes	EML4
1.50542e-79	0.141519	0.633	0.36	3.01083e-76	CD16+_monocytes	TFRC
6.40064e-79	0.00510131	0.521	0.265	1.28013e-75	CD16+_monocytes	MYEF2
9.75815e-79	0.171424	0.629	0.408	1.95163e-75	CD16+_monocytes	CDK6
1.01693e-78	0.0050524	0.569	0.348	2.03386e-75	CD16+_monocytes	NRIR
4.38975e-77	0.115204	0.506	0.195	8.7795e-74	CD16+_monocytes	LKAAEAR1
2.96044e-76	0.104858	0.565	0.304	5.92088e-73	CD16+_monocytes	FPR3
3.64451e-76	0.170305	0.738	0.552	7.28901e-73	CD16+_monocytes	IFIT3
4.16632e-76	0.00377257	0.307	0.127	8.33264e-73	CD16+_monocytes	SLC25A30-AS1
1.82773e-75	0.428535	0.688	0.476	3.65545e-72	CD16+_monocytes	RP11-362F19.1
3.23204e-75	0.0331478	0.427	0.058	6.46408e-72	CD16+_monocytes	CABP4
9.56075e-75	0.0175287	0.595	0.386	1.91215e-71	CD16+_monocytes	CEP126
1.43337e-73	0.447571	0.993	0.968	2.86674e-70	CD16+_monocytes	SERPINA1
2.16335e-73	0.00889404	0.467	0.253	4.32669e-70	CD16+_monocytes	SLC38A5
3.53458e-73	0.0131082	0.562	0.355	7.06916e-70	CD16+_monocytes	HIST1H2BF
5.27772e-72	0.0472246	0.624	0.398	1.05554e-68	CD16+_monocytes	TMPO-AS1
5.31228e-72	0.545189	0.939	0.824	1.06246e-68	CD16+_monocytes	VAMP5
1.63695e-71	0.77739	0.727	0.52	3.27391e-68	CD16+_monocytes	MARCKSL1
2.14405e-71	0.0527412	0.546	0.322	4.2881e-68	CD16+_monocytes	GUCY1B3
7.90811e-71	0.459812	0.869	0.611	1.58162e-67	CD16+_monocytes	TUBB
3.30373e-70	0.455371	0.867	0.667	6.60746e-67	CD16+_monocytes	SCIMP
4.8305e-70	0.210683	0.669	0.429	9.661e-67	CD16+_monocytes	ISG20
7.73949e-70	0.0092825	0.444	0.179	1.5479e-66	CD16+_monocytes	PDCD1LG2
9.83145e-70	0.00680943	0.5	0.254	1.96629e-66	CD16+_monocytes	TFR2
1.06299e-69	0.00488087	0.51	0.281	2.12598e-66	CD16+_monocytes	CXCL3
1.40354e-69	0.405532	0.831	0.56	2.80708e-66	CD16+_monocytes	ADGRE2
1.5653e-65	0.480994	0.836	0.626	3.1306e-62	CD16+_monocytes	ITGAL
2.21446e-65	0.531278	0.613	0.424	4.42892e-62	CD16+_monocytes	CD79B
4.29316e-65	0.510183	0.995	0.94	8.58631e-62	CD16+_monocytes	CD52
4.30757e-65	0.512046	0.865	0.648	8.61515e-62	CD16+_monocytes	NFKBIZ
5.42142e-65	0.0022291	0.333	0.136	1.08428e-61	CD16+_monocytes	TMSB15B
1.14229e-64	0.471563	0.968	0.859	2.28458e-61	CD16+_monocytes	UCP2
1.73279e-64	0.00452898	0.444	0.206	3.46558e-61	CD16+_monocytes	RMI2
2.58717e-64	0.45591	0.981	0.9	5.17433e-61	CD16+_monocytes	JUNB
3.53198e-64	0.00601169	0.408	0.183	7.06396e-61	CD16+_monocytes	DHRS3
4.81851e-64	0.073986	0.574	0.372	9.63703e-61	CD16+_monocytes	MAF
1.84962e-63	0.000654103	0.526	0.266	3.69925e-60	CD16+_monocytes	ZNF620
3.59444e-63	0.3682	0.648	0.437	7.18888e-60	CD16+_monocytes	PHF19
3.85528e-63	0.480566	0.718	0.481	7.71056e-60	CD16+_monocytes	SIDT2
1.8877e-62	0.428713	0.799	0.627	3.77539e-59	CD16+_monocytes	GBP1
6.65474e-62	0.581102	0.83	0.676	1.33095e-58	CD16+_monocytes	CX3CR1
8.84595e-62	0.183396	0.614	0.433	1.76919e-58	CD16+_monocytes	KMO
1.05076e-61	0.488923	0.82	0.625	2.10152e-58	CD16+_monocytes	ID2
5.66986e-61	0.451941	0.982	0.925	1.13397e-57	CD16+_monocytes	CSTB
4.01123e-60	0.175499	0.568	0.402	8.02245e-57	CD16+_monocytes	PPM1N
7.72819e-60	0.349223	0.999	0.974	1.54564e-56	CD16+_monocytes	PPIA
1.31094e-59	0.000661068	0.44	0.22	2.62188e-56	CD16+_monocytes	RP5-1024G6.2
1.90434e-59	0.0785222	0.605	0.37	3.80868e-56	CD16+_monocytes	ABCA1
2.18468e-59	0.197866	0.695	0.497	4.36937e-56	CD16+_monocytes	SAMD4A
2.32505e-59	0.397262	0.72	0.499	4.6501e-56	CD16+_monocytes	GCH1
2.66436e-59	0.434716	0.977	0.905	5.32872e-56	CD16+_monocytes	SLC25A5
3.12524e-59	0.0902386	0.586	0.4	6.25048e-56	CD16+_monocytes	ATP1B1
1.81049e-58	0.407577	0.985	0.9	3.62097e-55	CD16+_monocytes	ATP6V0C
2.0376e-58	0.197909	0.723	0.474	4.0752e-55	CD16+_monocytes	RABGGTB
4.32871e-58	0.403946	0.814	0.583	8.65742e-55	CD16+_monocytes	BCL2A1
9.74269e-58	0.237607	1	0.999	1.94854e-54	CD16+_monocytes	RPL8
1.46575e-57	0.405258	0.974	0.879	2.9315e-54	CD16+_monocytes	TNFRSF1B
9.56673e-57	0.400405	0.652	0.435	1.91335e-53	CD16+_monocytes	CYFIP2
1.24273e-56	0.00271192	0.414	0.219	2.48546e-53	CD16+_monocytes	HRK
2.95255e-56	0.462558	0.999	0.975	5.90511e-53	CD16+_monocytes	MT-ATP8
3.18213e-56	0.519284	0.733	0.523	6.36426e-53	CD16+_monocytes	FAM110A
4.63832e-56	0.00913307	0.556	0.361	9.27664e-53	CD16+_monocytes	KLRF1
1.60377e-55	0.0158567	0.219	0.376	3.20755e-52	CD16+_monocytes	FCMR
2.26943e-55	0.129984	0.58	0.423	4.53887e-52	CD16+_monocytes	IFI27
3.07649e-55	0.186951	0.544	0.335	6.15299e-52	CD16+_monocytes	TNF
5.79476e-55	0.182585	0.565	0.403	1.15895e-51	CD16+_monocytes	SDC3
1.73164e-54	0.373594	0.792	0.6	3.46329e-51	CD16+_monocytes	FGD2
2.10977e-54	0.253694	0.635	0.389	4.21955e-51	CD16+_monocytes	P2RX1
3.09549e-54	0.0932714	0.635	0.476	6.19098e-51	CD16+_monocytes	NAPSA
3.24909e-54	0.388913	0.886	0.742	6.49818e-51	CD16+_monocytes	CSK
7.51481e-54	0.44151	0.819	0.629	1.50296e-50	CD16+_monocytes	LILRA1
9.24304e-54	0.417174	0.889	0.703	1.84861e-50	CD16+_monocytes	C20orf27
1.97403e-53	0.225621	0.585	0.435	3.94806e-50	CD16+_monocytes	HEG1
5.00734e-53	0.00494478	0.144	0.327	1.00147e-49	CD16+_monocytes	SLC6A16
5.50859e-53	0.432429	0.838	0.642	1.10172e-49	CD16+_monocytes	IKZF1
7.96458e-53	0.363137	0.848	0.639	1.59292e-49	CD16+_monocytes	TSPAN14
8.76557e-53	0.00228198	0.187	0.236	1.75311e-49	CD16+_monocytes	BCL7A
2.20356e-51	0.13428	0.658	0.464	4.40712e-48	CD16+_monocytes	SLFN5
4.44809e-51	0.0207686	0.537	0.344	8.89619e-48	CD16+_monocytes	TLR10
7.32679e-51	0.377238	0.943	0.823	1.46536e-47	CD16+_monocytes	ZNF706
1.21627e-50	0.108621	0.576	0.376	2.43254e-47	CD16+_monocytes	LINC00467
1.29423e-50	0.385333	0.808	0.61	2.58846e-47	CD16+_monocytes	CORO1B
1.40653e-50	0.374997	0.842	0.643	2.81307e-47	CD16+_monocytes	RASGRP2
1.96859e-50	0.471627	0.861	0.642	3.93718e-47	CD16+_monocytes	CUX1
5.59897e-50	0.0511012	0.523	0.335	1.11979e-46	CD16+_monocytes	SEMA4C
6.50865e-50	0.280268	0.755	0.532	1.30173e-46	CD16+_monocytes	MTHFD2
6.63228e-50	0.00653782	0.535	0.346	1.32646e-46	CD16+_monocytes	WDR76
1.13018e-49	0.285064	0.69	0.473	2.26037e-46	CD16+_monocytes	ZNF593
1.21858e-49	0.0125739	0.513	0.333	2.43716e-46	CD16+_monocytes	STAT4
1.47954e-49	0.0116268	0.496	0.335	2.95907e-46	CD16+_monocytes	FBXL22
3.99571e-49	0.0810664	0.585	0.421	7.99143e-46	CD16+_monocytes	SC5D
4.11332e-49	0.325047	0.88	0.622	8.22664e-46	CD16+_monocytes	MARCKS
4.25177e-49	0.00434528	0.561	0.365	8.50354e-46	CD16+_monocytes	RP5-832C2.5
4.61068e-49	0.382555	0.849	0.663	9.22136e-46	CD16+_monocytes	LIPA
6.12945e-49	0.0131315	0.515	0.318	1.22589e-45	CD16+_monocytes	RP11-532F6.3
2.00443e-48	0.308441	0.996	0.966	4.00885e-45	CD16+_monocytes	RPSA
2.41387e-48	0.151496	0.49	0.262	4.82773e-45	CD16+_monocytes	SH2D1B
2.76041e-48	0.325626	0.762	0.539	5.52083e-45	CD16+_monocytes	CYTIP
4.79508e-48	0.23489	1	0.999	9.59016e-45	CD16+_monocytes	EEF1A1
8.65036e-48	0.00967704	0.589	0.436	1.73007e-44	CD16+_monocytes	FAM3B
1.42161e-47	0.387846	0.889	0.681	2.84323e-44	CD16+_monocytes	MAFB
2.07616e-47	0.415468	0.592	0.357	4.15232e-44	CD16+_monocytes	PLAGL2
2.35225e-47	0.39069	0.685	0.445	4.7045e-44	CD16+_monocytes	CXCL16
2.35934e-47	0.182859	0.72	0.522	4.71868e-44	CD16+_monocytes	PCBD1
2.9252e-47	0.227118	0.704	0.493	5.8504e-44	CD16+_monocytes	SCLT1
3.31667e-47	0.514313	0.88	0.738	6.63334e-44	CD16+_monocytes	HLA-DQB1
3.89346e-47	0.209147	0.846	0.679	7.78693e-44	CD16+_monocytes	ISG15
4.58809e-47	0.326539	0.569	0.442	9.17617e-44	CD16+_monocytes	FCGR3B
5.355e-47	0.0136052	0.339	0.13	1.071e-43	CD16+_monocytes	FCGBP
5.42391e-47	0.310517	0.771	0.55	1.08478e-43	CD16+_monocytes	RASSF5
8.29447e-47	0.270054	0.765	0.573	1.65889e-43	CD16+_monocytes	2006-09-01
1.28475e-46	0.00525946	0.502	0.36	2.56951e-43	CD16+_monocytes	HRH1
1.37232e-45	0.221449	0.623	0.412	2.74464e-42	CD16+_monocytes	ACP5
1.77958e-45	0.329174	0.677	0.484	3.55916e-42	CD16+_monocytes	DNPH1
2.76687e-45	0.0527803	0.637	0.447	5.53374e-42	CD16+_monocytes	DDX60
3.60122e-45	0.00595712	0.487	0.294	7.20244e-42	CD16+_monocytes	SGCA
4.79419e-45	0.342045	0.996	0.967	9.58839e-42	CD16+_monocytes	EMP3
6.21526e-45	0.0587939	0.583	0.459	1.24305e-41	CD16+_monocytes	CXCL10
7.47294e-45	0.372763	0.92	0.772	1.49459e-41	CD16+_monocytes	HSP90AB1
8.73928e-45	0.256623	0.655	0.427	1.74786e-41	CD16+_monocytes	C3AR1
1.08828e-44	0.363142	0.788	0.6	2.17657e-41	CD16+_monocytes	CLEC2B
2.30094e-44	0.419364	0.995	0.976	4.60188e-41	CD16+_monocytes	MT-ND4L
4.49319e-44	0.00401986	0.045	0.138	8.98638e-41	CD16+_monocytes	IL18R1
6.61021e-44	0.410148	0.987	0.947	1.32204e-40	CD16+_monocytes	CFD
6.91236e-44	0.352505	0.919	0.786	1.38247e-40	CD16+_monocytes	CEBPB
1.25627e-43	0.00206555	0.568	0.393	2.51255e-40	CD16+_monocytes	LINGO3
1.36201e-43	0.0211366	0.462	0.283	2.72403e-40	CD16+_monocytes	RP11-739L10.1
6.74952e-43	0.0551634	0.57	0.359	1.3499e-39	CD16+_monocytes	HELZ2
1.12717e-42	0.00673753	0.463	0.276	2.25434e-39	CD16+_monocytes	DES
1.26399e-42	0.00498516	0.444	0.264	2.52799e-39	CD16+_monocytes	TMPRSS5
1.92124e-42	0.00550588	0.56	0.392	3.84248e-39	CD16+_monocytes	PLK2
2.33912e-42	0.344056	0.936	0.772	4.67824e-39	CD16+_monocytes	ADGRE5
7.99528e-42	0.308766	0.998	0.98	1.59906e-38	CD16+_monocytes	MT-ND5
9.56081e-42	0.304059	0.845	0.667	1.91216e-38	CD16+_monocytes	PIK3AP1
1.14345e-41	0.0381015	0.181	0.259	2.28691e-38	CD16+_monocytes	CLCF1
2.10819e-41	0.353868	0.873	0.702	4.21638e-38	CD16+_monocytes	DOK2
2.32177e-41	0.0447192	0.524	0.347	4.64353e-38	CD16+_monocytes	CCR5
2.52114e-41	0.169104	0.526	0.36	5.04229e-38	CD16+_monocytes	CYP4F22
2.06136e-40	0.0287056	0.531	0.378	4.12273e-37	CD16+_monocytes	ARHGEF12
2.16305e-40	0.51321	0.69	0.521	4.3261e-37	CD16+_monocytes	FBP1
2.19427e-40	0.00868352	0.524	0.327	4.38854e-37	CD16+_monocytes	WDR17
2.30364e-40	0.00539039	0.583	0.409	4.60729e-37	CD16+_monocytes	RP11-10L12.4
2.39224e-40	0.387591	0.824	0.668	4.78447e-37	CD16+_monocytes	SOD1
2.82231e-40	0.0120565	0.506	0.305	5.64463e-37	CD16+_monocytes	SGMS1-AS1
4.66061e-40	0.029857	0.411	0.187	9.32122e-37	CD16+_monocytes	GSTA4
4.9925e-40	0.00027059	0.358	0.229	9.985e-37	CD16+_monocytes	ADGRV1
7.00966e-40	0.0740357	0.746	0.552	1.40193e-36	CD16+_monocytes	APOL3
7.15336e-40	0.265031	0.519	0.346	1.43067e-36	CD16+_monocytes	FMNL2
8.41263e-40	0.242556	0.644	0.443	1.68253e-36	CD16+_monocytes	CAMK1D
8.77042e-40	0.0079957	0.536	0.356	1.75408e-36	CD16+_monocytes	PKP2
1.0675e-39	0.00758601	0.249	0.406	2.13499e-36	CD16+_monocytes	RP11-127B20.2
1.11193e-39	0.204533	0.756	0.564	2.22387e-36	CD16+_monocytes	SERPINB9
1.1295e-39	0.334318	0.762	0.566	2.259e-36	CD16+_monocytes	C15orf39
1.44345e-39	0.372016	0.971	0.898	2.8869e-36	CD16+_monocytes	HSP90AA1
3.57601e-39	0.245242	1	0.983	7.15201e-36	CD16+_monocytes	RPS5
4.23687e-39	0.248562	0.762	0.58	8.47374e-36	CD16+_monocytes	HSPD1
4.31357e-39	0.0255715	0.635	0.447	8.62714e-36	CD16+_monocytes	IFIH1
4.4078e-39	0.317906	0.968	0.859	8.81561e-36	CD16+_monocytes	PTP4A2
5.69721e-39	0.223257	0.705	0.562	1.13944e-35	CD16+_monocytes	GBP5
6.14839e-39	0.330681	0.75	0.597	1.22968e-35	CD16+_monocytes	CD300C
6.55325e-39	0.393222	0.574	0.37	1.31065e-35	CD16+_monocytes	RUNX3
5.25464e-38	0.131069	0.636	0.431	1.05093e-34	CD16+_monocytes	CTNND1
1.43574e-37	0.363779	0.89	0.759	2.87149e-34	CD16+_monocytes	LILRA5
2.67121e-37	0.0155413	0.574	0.428	5.34242e-34	CD16+_monocytes	ABCB9
4.87833e-37	0.00527252	0.496	0.354	9.75666e-34	CD16+_monocytes	PLAU
5.19447e-37	0.292365	0.779	0.623	1.03889e-33	CD16+_monocytes	KRAS
8.02204e-37	0.382066	0.639	0.434	1.60441e-33	CD16+_monocytes	TMC6
8.76801e-37	0.00264545	0.415	0.265	1.7536e-33	CD16+_monocytes	RP11-321E2.3
8.89144e-37	0.26323	0.993	0.966	1.77829e-33	CD16+_monocytes	SLC25A6
9.41053e-37	0.352309	0.571	0.38	1.88211e-33	CD16+_monocytes	TAGLN
2.30703e-36	0.0295681	0.202	0.32	4.61406e-33	CD16+_monocytes	FFAR2
2.67789e-36	0.00193634	0.445	0.308	5.35577e-33	CD16+_monocytes	BCYRN1
3.08381e-36	0.00155794	0.448	0.294	6.16762e-33	CD16+_monocytes	SNX25
3.72034e-36	0.0883567	0.66	0.489	7.44068e-33	CD16+_monocytes	DBNDD2
4.99271e-36	0.313627	0.976	0.907	9.98543e-33	CD16+_monocytes	PPDPF
5.16569e-36	0.0889522	0.602	0.425	1.03314e-32	CD16+_monocytes	TMEM107
6.05535e-36	0.239392	0.663	0.47	1.21107e-32	CD16+_monocytes	IL2RG
8.08148e-36	0.00351398	0.552	0.386	1.6163e-32	CD16+_monocytes	PATL2
1.24392e-35	0.295397	0.893	0.725	2.48785e-32	CD16+_monocytes	BLVRA
1.24832e-35	0.330264	0.75	0.552	2.49663e-32	CD16+_monocytes	KLF3
1.84145e-35	0.0214712	0.629	0.426	3.68289e-32	CD16+_monocytes	NT5C3A
1.93684e-35	0.145115	0.542	0.35	3.87367e-32	CD16+_monocytes	ODC1
3.769e-35	0.0831676	0.696	0.5	7.53799e-32	CD16+_monocytes	EPRS
4.19263e-35	0.0937454	0.555	0.382	8.38526e-32	CD16+_monocytes	ZG16B
4.42253e-35	0.27277	0.962	0.822	8.84506e-32	CD16+_monocytes	POU2F2
7.29533e-35	0.0244021	0.369	0.141	1.45907e-31	CD16+_monocytes	ADORA1
1.035e-34	0.31394	0.53	0.381	2.07e-31	CD16+_monocytes	PTP4A3
2.03652e-34	0.0569914	0.47	0.253	4.07304e-31	CD16+_monocytes	GFRA2
2.77119e-34	0.120825	0.508	0.359	5.54239e-31	CD16+_monocytes	KCNQ1OT1
2.91942e-34	0.363947	0.577	0.411	5.83883e-31	CD16+_monocytes	CALML4
3.32065e-34	0.0535654	0.649	0.46	6.64129e-31	CD16+_monocytes	GALNT6
3.87827e-34	0.0850575	0.711	0.507	7.75653e-31	CD16+_monocytes	PEBP1
4.42377e-34	0.0690774	0.402	0.129	8.84754e-31	CD16+_monocytes	PPP1R17
6.90405e-34	0.346169	0.558	0.35	1.38081e-30	CD16+_monocytes	SLC44A2
7.96159e-34	0.26248	0.506	0.323	1.59232e-30	CD16+_monocytes	PLD4
9.09143e-34	0.28442	0.908	0.781	1.81829e-30	CD16+_monocytes	UBE2L6
1.02576e-33	0.119542	0.629	0.49	2.05151e-30	CD16+_monocytes	CD180
1.05832e-33	0.344717	0.555	0.357	2.11664e-30	CD16+_monocytes	NSMF
1.39152e-33	0.269619	0.87	0.687	2.78303e-30	CD16+_monocytes	C5AR1
1.56394e-33	0.456733	0.661	0.511	3.12787e-30	CD16+_monocytes	HSPB1
1.90093e-33	0.109681	0.448	0.173	3.80186e-30	CD16+_monocytes	CLEC4F
4.11655e-33	0.212039	0.757	0.608	8.23311e-30	CD16+_monocytes	GPR65
5.12713e-33	0.130759	0.513	0.325	1.02543e-29	CD16+_monocytes	SORBS3
6.93777e-33	0.143383	0.706	0.534	1.38755e-29	CD16+_monocytes	LPAR6
7.38175e-33	0.127974	0.552	0.407	1.47635e-29	CD16+_monocytes	NR1H3
1.05157e-32	0.386717	0.652	0.48	2.10314e-29	CD16+_monocytes	TBC1D10C
1.60125e-32	0.14498	0.602	0.466	3.2025e-29	CD16+_monocytes	HLA-DQB2
2.56679e-32	0.29463	0.929	0.826	5.13358e-29	CD16+_monocytes	UBB
2.72114e-32	0.0375648	0.637	0.442	5.44227e-29	CD16+_monocytes	TYW3
3.87309e-32	0.00238033	0.271	0.158	7.74617e-29	CD16+_monocytes	CTC-350I8.1
5.34144e-32	0.00417301	0.499	0.308	1.06829e-28	CD16+_monocytes	ZNF804A
6.03924e-32	0.267097	0.508	0.327	1.20785e-28	CD16+_monocytes	SFMBT2
9.80893e-32	0.270545	0.963	0.902	1.96179e-28	CD16+_monocytes	NDUFA4
1.99397e-31	0.157305	0.688	0.464	3.98794e-28	CD16+_monocytes	AMPD2
2.22255e-31	0.0166604	0.51	0.345	4.44509e-28	CD16+_monocytes	DHCR24
3.45492e-31	0.260107	0.725	0.563	6.90983e-28	CD16+_monocytes	LAIR1
4.41502e-31	0.0879397	0.508	0.359	8.83005e-28	CD16+_monocytes	RP11-1008C21.1
5.26544e-31	0.0227666	0.625	0.428	1.05309e-27	CD16+_monocytes	CWC27
5.63445e-31	0.0227274	0.537	0.391	1.12689e-27	CD16+_monocytes	GAS6-AS1
1.19166e-30	0.287366	0.614	0.506	2.38331e-27	CD16+_monocytes	DDIT4
1.62232e-30	0.249021	0.521	0.342	3.24463e-27	CD16+_monocytes	RBBP8
1.82798e-30	0.332259	0.812	0.69	3.65596e-27	CD16+_monocytes	YWHAH
2.38312e-30	0.270367	0.91	0.737	4.76623e-27	CD16+_monocytes	TUBA1A
2.73131e-30	0.257736	0.693	0.535	5.46261e-27	CD16+_monocytes	KDM1B
2.89872e-30	0.378095	0.664	0.518	5.79745e-27	CD16+_monocytes	SLC2A6
3.51834e-30	0.0463339	0.536	0.383	7.03668e-27	CD16+_monocytes	KLHDC7B
4.60139e-30	0.00893001	0.256	0.369	9.20278e-27	CD16+_monocytes	GATM
5.25628e-30	0.327574	0.865	0.71	1.05126e-26	CD16+_monocytes	CALR
7.73705e-30	0.137116	0.846	0.736	1.54741e-26	CD16+_monocytes	IFI6
8.36811e-30	0.00594131	0.424	0.246	1.67362e-26	CD16+_monocytes	RP11-156E8.1
9.31055e-30	0.276161	0.99	0.937	1.86211e-26	CD16+_monocytes	CALM2
1.17568e-29	0.00445043	0.432	0.262	2.35135e-26	CD16+_monocytes	RP11-46J23.1
1.23359e-29	0.238788	0.85	0.675	2.46718e-26	CD16+_monocytes	SH3BP2
1.98246e-29	0.187637	0.495	0.331	3.96492e-26	CD16+_monocytes	CEACAM3
1.99642e-29	0.15778	0.737	0.533	3.99283e-26	CD16+_monocytes	RABGAP1L
2.60678e-29	0.169242	1	0.999	5.21357e-26	CD16+_monocytes	RPL12
3.84668e-29	0.226517	0.621	0.443	7.69336e-26	CD16+_monocytes	AHCY
4.94687e-29	0.00440392	0.52	0.365	9.89373e-26	CD16+_monocytes	HMGN5
9.88977e-29	0.137186	0.721	0.585	1.97795e-25	CD16+_monocytes	EPSTI1
1.03177e-28	0.255259	0.824	0.701	2.06354e-25	CD16+_monocytes	RARRES3
1.30205e-28	0.323468	0.592	0.421	2.60411e-25	CD16+_monocytes	SH2D3C
1.32494e-28	0.22145	0.945	0.837	2.64989e-25	CD16+_monocytes	WSB1
1.70819e-28	0.315546	0.761	0.63	3.41638e-25	CD16+_monocytes	OAS1
1.75247e-28	0.147653	0.633	0.468	3.50495e-25	CD16+_monocytes	AATBC
2.95912e-28	0.328586	0.56	0.423	5.91825e-25	CD16+_monocytes	CTD-2006K23.1
2.97146e-28	0.0240866	0.501	0.341	5.94292e-25	CD16+_monocytes	PNOC
3.52334e-28	0.00625998	0.342	0.16	7.04668e-25	CD16+_monocytes	MCM2
6.15239e-28	0.00294252	0.451	0.32	1.23048e-24	CD16+_monocytes	RP5-1159O4.1
7.37966e-28	0.129261	0.618	0.448	1.47593e-24	CD16+_monocytes	CREBL2
1.28495e-27	0.0588572	0.474	0.311	2.5699e-24	CD16+_monocytes	RGL4
1.33542e-27	0.238546	0.605	0.418	2.67084e-24	CD16+_monocytes	SNN
2.32899e-27	0.154183	0.719	0.559	4.65797e-24	CD16+_monocytes	C12orf57
3.05428e-27	0.00770917	0.21	0.33	6.10855e-24	CD16+_monocytes	CRNDE
3.71203e-27	0.0169532	0.49	0.347	7.42407e-24	CD16+_monocytes	C15orf41
4.65288e-27	0.00788983	0.589	0.457	9.30576e-24	CD16+_monocytes	SERPING1
7.44909e-27	0.0058038	0.483	0.333	1.48982e-23	CD16+_monocytes	MZF1-AS1
1.04421e-26	0.095992	0.596	0.5	2.08842e-23	CD16+_monocytes	LGALS3BP
1.12061e-26	0.0134507	0.487	0.328	2.24123e-23	CD16+_monocytes	CDCP1
1.52358e-26	0.00576524	0.356	0.19	3.04715e-23	CD16+_monocytes	TTC23
1.75873e-26	0.0998147	0.529	0.384	3.51747e-23	CD16+_monocytes	KIFAP3
3.91896e-26	0.256928	0.833	0.652	7.83793e-23	CD16+_monocytes	KLF4
7.65552e-26	0.0137193	0.508	0.347	1.5311e-22	CD16+_monocytes	RP11-324I22.4
1.0261e-25	0.0206189	0.496	0.351	2.05219e-22	CD16+_monocytes	CCDC146
1.09324e-25	0.0859568	0.629	0.524	2.18649e-22	CD16+_monocytes	IFIT2
1.2544e-25	0.0699362	0.565	0.441	2.50879e-22	CD16+_monocytes	PTGS2
1.50884e-25	0.044981	0.555	0.415	3.01768e-22	CD16+_monocytes	DHRS9
1.53296e-25	0.0807241	0.668	0.485	3.06592e-22	CD16+_monocytes	EIF2AK4
1.81609e-25	0.307232	0.656	0.506	3.63218e-22	CD16+_monocytes	MAP3K8
2.11645e-25	0.116003	0.298	0.382	4.23291e-22	CD16+_monocytes	HOPX
3.62451e-25	0.128594	0.826	0.706	7.24902e-22	CD16+_monocytes	SSB
3.66734e-25	0.000144475	0.408	0.26	7.33468e-22	CD16+_monocytes	P2RY14
4.80814e-25	0.192672	0.751	0.579	9.61628e-22	CD16+_monocytes	SLC31A2
5.65946e-25	0.122033	0.743	0.575	1.13189e-21	CD16+_monocytes	SDF2L1
9.63468e-25	0.211777	0.904	0.785	1.92694e-21	CD16+_monocytes	PSMA4
9.7619e-25	0.00801067	0.53	0.36	1.95238e-21	CD16+_monocytes	GMEB1
1.48155e-24	0.256218	0.66	0.521	2.96309e-21	CD16+_monocytes	FAM162A
1.54136e-24	0.122397	0.643	0.47	3.08272e-21	CD16+_monocytes	RECQL
1.54239e-24	0.143766	0.607	0.469	3.08477e-21	CD16+_monocytes	ADK
1.5508e-24	0.0172482	0.476	0.357	3.1016e-21	CD16+_monocytes	TIFAB
1.60376e-24	0.140911	0.62	0.484	3.20751e-21	CD16+_monocytes	CD40
1.82895e-24	0.306832	0.731	0.599	3.6579e-21	CD16+_monocytes	EZR
1.98694e-24	0.170823	0.669	0.518	3.97388e-21	CD16+_monocytes	MRPS18B
2.6645e-24	8.88457e-05	0.554	0.431	5.32901e-21	CD16+_monocytes	RHOBTB3
2.79073e-24	0.186961	0.999	0.983	5.58146e-21	CD16+_monocytes	RPL10A
2.79963e-24	0.0522436	0.602	0.464	5.59925e-21	CD16+_monocytes	OAS3
3.59759e-24	0.31858	0.883	0.793	7.19518e-21	CD16+_monocytes	PECAM1
7.45495e-24	0.20009	0.783	0.611	1.49099e-20	CD16+_monocytes	GBP2
7.8194e-24	0.181013	0.695	0.527	1.56388e-20	CD16+_monocytes	GNG2
1.13383e-23	0.260958	0.708	0.551	2.26767e-20	CD16+_monocytes	ZBTB7A
1.23488e-23	0.197037	0.582	0.478	2.46975e-20	CD16+_monocytes	RP11-598F7.3
1.60272e-23	0.208056	0.688	0.515	3.20543e-20	CD16+_monocytes	PEA15
1.69681e-23	0.0173837	0.527	0.388	3.39362e-20	CD16+_monocytes	SIRT5
1.73021e-23	0.208533	0.876	0.744	3.46043e-20	CD16+_monocytes	RP5-1171I10.5
1.85558e-23	0.135727	0.765	0.629	3.71116e-20	CD16+_monocytes	IFI35
2.06147e-23	0.224653	0.89	0.758	4.12294e-20	CD16+_monocytes	ZFAND5
2.49973e-23	0.00563069	0.201	0.015	4.99947e-20	CD16+_monocytes	GFI1B
2.57387e-23	0.39841	0.585	0.437	5.14774e-20	CD16+_monocytes	SYTL1
4.36654e-23	0.04549	0.781	0.612	8.73308e-20	CD16+_monocytes	JAK2
7.88751e-23	0.00159573	0.502	0.352	1.5775e-19	CD16+_monocytes	BMP8B
1.02097e-22	0.121525	0.77	0.621	2.04194e-19	CD16+_monocytes	IRF7
1.22309e-22	0.0869201	0.51	0.414	2.44617e-19	CD16+_monocytes	CLIC2
1.27097e-22	0.0451574	0.532	0.426	2.54194e-19	CD16+_monocytes	GPR82
2.03904e-22	0.0820752	0.517	0.365	4.07807e-19	CD16+_monocytes	TARSL2
2.11004e-22	0.0581193	0.558	0.381	4.22007e-19	CD16+_monocytes	WDR74
2.14703e-22	0.145144	0.795	0.608	4.29406e-19	CD16+_monocytes	PLAUR
2.18993e-22	0.108205	0.47	0.338	4.37987e-19	CD16+_monocytes	SQLE
2.21965e-22	0.132079	0.752	0.578	4.4393e-19	CD16+_monocytes	PNPLA6
3.28565e-22	0.00410995	0.444	0.312	6.57131e-19	CD16+_monocytes	TSPAN5
3.89326e-22	0.110147	0.711	0.554	7.78651e-19	CD16+_monocytes	LPP
4.02182e-22	0.255272	0.735	0.634	8.04363e-19	CD16+_monocytes	HSPE1
5.66679e-22	0.128606	1	1	1.13336e-18	CD16+_monocytes	RPS12
6.56864e-22	0.204268	0.556	0.4	1.31373e-18	CD16+_monocytes	SNHG15
6.98269e-22	0.241582	0.732	0.601	1.39654e-18	CD16+_monocytes	TNFSF13
7.29546e-22	0.00807187	0.487	0.329	1.45909e-18	CD16+_monocytes	EIF5A2
8.14406e-22	0.135528	0.639	0.484	1.62881e-18	CD16+_monocytes	TRIM14
1.15448e-21	0.166334	1	0.995	2.30895e-18	CD16+_monocytes	PTMA
2.12723e-21	0.00105078	0.112	0.188	4.25447e-18	CD16+_monocytes	CIB2
2.24654e-21	0.0778289	0.785	0.602	4.49307e-18	CD16+_monocytes	NKTR
2.31689e-21	0.225212	0.581	0.429	4.63379e-18	CD16+_monocytes	IMPDH2
2.73903e-21	0.000444009	0.598	0.425	5.47806e-18	CD16+_monocytes	FAM21A
4.62939e-21	0.187209	0.768	0.615	9.25878e-18	CD16+_monocytes	LFNG
7.12456e-21	0.131399	0.776	0.584	1.42491e-17	CD16+_monocytes	CDKN2D
7.40615e-21	0.0415908	0.507	0.385	1.48123e-17	CD16+_monocytes	LRRCC1
7.58877e-21	0.165693	0.517	0.37	1.51775e-17	CD16+_monocytes	TPPP3
8.01557e-21	0.0111288	0.545	0.399	1.60311e-17	CD16+_monocytes	DZIP3
9.03207e-21	0.176901	0.789	0.655	1.80641e-17	CD16+_monocytes	C1QBP
9.7583e-21	0.00847617	0.515	0.361	1.95166e-17	CD16+_monocytes	SUSD3
1.0015e-20	0.194257	0.89	0.764	2.00299e-17	CD16+_monocytes	LDHA
1.0298e-20	0.137953	0.454	0.305	2.05961e-17	CD16+_monocytes	CASP5
1.28167e-20	0.134962	0.454	0.299	2.56335e-17	CD16+_monocytes	SNED1
1.29126e-20	0.00886809	0.412	0.299	2.58251e-17	CD16+_monocytes	PPP4R1-AS1
1.32586e-20	0.00119445	0.425	0.287	2.65171e-17	CD16+_monocytes	SDR42E2
1.36081e-20	0.230207	0.958	0.884	2.72162e-17	CD16+_monocytes	DUSP1
1.4676e-20	0.107354	0.739	0.565	2.9352e-17	CD16+_monocytes	TAF10
1.83563e-20	0.0702119	0.635	0.521	3.67127e-17	CD16+_monocytes	HIST1H1E
2.02322e-20	0.0255286	0.433	0.261	4.04644e-17	CD16+_monocytes	NOCT
2.10617e-20	0.0427645	0.545	0.406	4.21233e-17	CD16+_monocytes	PUM3
3.25662e-20	0.100432	0.485	0.349	6.51324e-17	CD16+_monocytes	EGR3
3.65158e-20	0.381243	0.587	0.445	7.30316e-17	CD16+_monocytes	CDKN1A
6.14394e-20	0.0152798	0.371	0.183	1.22879e-16	CD16+_monocytes	PHLDA1
6.61125e-20	0.142902	0.661	0.527	1.32225e-16	CD16+_monocytes	PARP1
7.0134e-20	0.0173219	0.494	0.395	1.40268e-16	CD16+_monocytes	SUCNR1
7.5187e-20	0.175245	0.764	0.634	1.50374e-16	CD16+_monocytes	MIDN
7.7369e-20	0.192041	0.712	0.581	1.54738e-16	CD16+_monocytes	ADAP2
8.65241e-20	0.173096	0.561	0.428	1.73048e-16	CD16+_monocytes	BIRC3
1.09291e-19	0.178479	0.512	0.388	2.18582e-16	CD16+_monocytes	CMKLR1
1.15103e-19	0.211781	0.893	0.794	2.30205e-16	CD16+_monocytes	PRDX1
1.36806e-19	0.0587557	0.467	0.331	2.73612e-16	CD16+_monocytes	SOX15
1.37145e-19	0.186976	0.851	0.756	2.7429e-16	CD16+_monocytes	NDUFA12
2.02215e-19	0.123715	0.531	0.386	4.04431e-16	CD16+_monocytes	RAB37
2.03277e-19	0.00866854	0.5	0.362	4.06553e-16	CD16+_monocytes	OPTN
2.3856e-19	0.00595589	0.442	0.359	4.77119e-16	CD16+_monocytes	CCL28
3.43103e-19	0.0459789	0.671	0.525	6.86205e-16	CD16+_monocytes	BBX
3.90192e-19	0.157608	0.852	0.738	7.80385e-16	CD16+_monocytes	PSMA6
4.05419e-19	0.000384048	0.381	0.236	8.10839e-16	CD16+_monocytes	DENND5B
4.55167e-19	0.000222702	0.333	0.278	9.10335e-16	CD16+_monocytes	KIF26B
4.77458e-19	0.162713	0.998	0.965	9.54916e-16	CD16+_monocytes	EEF1B2
4.78139e-19	0.123885	0.455	0.295	9.56277e-16	CD16+_monocytes	DUSP5
5.13582e-19	0.0655168	0.645	0.502	1.02716e-15	CD16+_monocytes	CCDC25
5.3084e-19	0.000579517	0.354	0.257	1.06168e-15	CD16+_monocytes	FOXD2
5.50419e-19	0.125328	0.48	0.329	1.10084e-15	CD16+_monocytes	BCAT1
5.76285e-19	0.121609	0.813	0.692	1.15257e-15	CD16+_monocytes	DNAJA1
7.52503e-19	0.0127348	0.424	0.282	1.50501e-15	CD16+_monocytes	GPNMB
7.56409e-19	0.00152006	0.119	0.106	1.51282e-15	CD16+_monocytes	FFAR3
8.11795e-19	0.00385383	0.332	0.417	1.62359e-15	CD16+_monocytes	SLPI
8.40272e-19	0.034817	0.562	0.424	1.68054e-15	CD16+_monocytes	DAB2
9.20253e-19	0.0513033	0.439	0.293	1.84051e-15	CD16+_monocytes	OLFML2B
9.56307e-19	0.0060298	0.299	0.125	1.91261e-15	CD16+_monocytes	MLXIPL
1.06941e-18	0.153562	0.638	0.493	2.13883e-15	CD16+_monocytes	RYBP
1.08124e-18	0.013166	0.527	0.401	2.16247e-15	CD16+_monocytes	HIST1H1C
1.1015e-18	0.197833	0.931	0.845	2.203e-15	CD16+_monocytes	TNFSF10
1.13176e-18	0.0396378	0.614	0.471	2.26351e-15	CD16+_monocytes	PIGX
1.22202e-18	0.178887	0.957	0.89	2.44405e-15	CD16+_monocytes	ATP5G3
1.92582e-18	0.367728	0.552	0.408	3.85164e-15	CD16+_monocytes	TBC1D8
2.18941e-18	0.00619909	0.382	0.226	4.37882e-15	CD16+_monocytes	TNFRSF12A
2.61375e-18	0.194849	0.825	0.715	5.2275e-15	CD16+_monocytes	EIF5A
2.66375e-18	0.101677	0.769	0.627	5.32751e-15	CD16+_monocytes	FUOM
3.29073e-18	0.00788069	0.446	0.356	6.58147e-15	CD16+_monocytes	RP11-16P6.1
3.3873e-18	0.0233608	0.526	0.422	6.7746e-15	CD16+_monocytes	PRDM1
3.78769e-18	0.0692786	0.495	0.348	7.57537e-15	CD16+_monocytes	KCNN4
4.48338e-18	0.0179284	0.275	0.324	8.96677e-15	CD16+_monocytes	CD226
4.67075e-18	0.106365	0.494	0.366	9.34151e-15	CD16+_monocytes	MRAS
6.08755e-18	0.18962	0.925	0.822	1.21751e-14	CD16+_monocytes	RGS10
1.23486e-17	0.121716	0.732	0.579	2.46972e-14	CD16+_monocytes	SLC8A1
1.76066e-17	0.0107918	0.567	0.426	3.52133e-14	CD16+_monocytes	SERTAD1
1.80905e-17	0.254119	0.5	0.372	3.6181e-14	CD16+_monocytes	CHST2
2.00675e-17	0.0424865	0.669	0.509	4.0135e-14	CD16+_monocytes	MCTP1
2.15407e-17	0.172973	0.476	0.365	4.30815e-14	CD16+_monocytes	SCGB3A1
2.20328e-17	0.0510543	0.682	0.534	4.40656e-14	CD16+_monocytes	SLC20A1
2.79055e-17	0.122056	0.611	0.458	5.58111e-14	CD16+_monocytes	TSPAN4
3.20759e-17	0.00377067	0.799	0.679	6.41518e-14	CD16+_monocytes	BTG2
3.88675e-17	0.256049	0.812	0.698	7.77351e-14	CD16+_monocytes	NINJ1
4.87706e-17	0.17919	0.738	0.611	9.75413e-14	CD16+_monocytes	CDK2AP2
5.00084e-17	0.158276	0.968	0.866	1.00017e-13	CD16+_monocytes	NME2
5.13508e-17	0.028165	0.582	0.487	1.02702e-13	CD16+_monocytes	AP000769.1
5.79868e-17	0.104431	0.557	0.449	1.15974e-13	CD16+_monocytes	FNIP2
6.53444e-17	0.104373	0.275	0.4	1.30689e-13	CD16+_monocytes	CCL4
7.31508e-17	0.136772	0.599	0.472	1.46302e-13	CD16+_monocytes	GPR155
1.43564e-16	0.0317232	0.618	0.484	2.87128e-13	CD16+_monocytes	RP9
1.50569e-16	0.219338	0.679	0.579	3.01138e-13	CD16+_monocytes	SECTM1
1.75209e-16	0.0282486	0.505	0.372	3.50418e-13	CD16+_monocytes	ALMS1
2.60727e-16	0.121347	1	0.999	5.21454e-13	CD16+_monocytes	RPS23
2.84364e-16	0.0403556	0.479	0.342	5.68728e-13	CD16+_monocytes	P2RY6
2.90895e-16	0.123799	0.569	0.452	5.8179e-13	CD16+_monocytes	TRANK1
3.02847e-16	0.0661834	0.52	0.4	6.05695e-13	CD16+_monocytes	CFAP97
3.08046e-16	0.109254	0.757	0.615	6.16091e-13	CD16+_monocytes	ITGB2-AS1
3.14411e-16	0.00673091	0.256	0.295	6.28821e-13	CD16+_monocytes	TMEM237
3.63525e-16	0.0857386	0.293	0.359	7.27051e-13	CD16+_monocytes	GRASP
5.37093e-16	0.000250497	0.285	0.345	1.07419e-12	CD16+_monocytes	MIR497HG
6.6854e-16	0.0180216	0.599	0.471	1.33708e-12	CD16+_monocytes	BEST1
9.20963e-16	0.145871	0.546	0.44	1.84193e-12	CD16+_monocytes	CDC42EP2
1.08386e-15	0.011651	0.611	0.455	2.16773e-12	CD16+_monocytes	ETS2
1.35175e-15	0.181581	0.839	0.702	2.7035e-12	CD16+_monocytes	IL10RA
1.39761e-15	0.115255	0.665	0.575	2.79522e-12	CD16+_monocytes	SAMD9L
1.67888e-15	0.111073	1	0.997	3.35776e-12	CD16+_monocytes	RPS4X
1.9448e-15	0.0355118	0.701	0.592	3.8896e-12	CD16+_monocytes	OAS2
2.01844e-15	0.293924	0.589	0.485	4.03689e-12	CD16+_monocytes	CDH23
2.09209e-15	0.111321	0.948	0.86	4.18418e-12	CD16+_monocytes	ZFP36
2.21187e-15	0.153823	0.999	0.989	4.42374e-12	CD16+_monocytes	RPLP0
3.28661e-15	0.137875	0.54	0.428	6.57322e-12	CD16+_monocytes	CST7
3.5394e-15	0.159109	0.954	0.862	7.0788e-12	CD16+_monocytes	MIF
4.14376e-15	0.123551	0.59	0.444	8.28752e-12	CD16+_monocytes	NBPF26
4.36292e-15	0.00975479	0.108	0.176	8.72585e-12	CD16+_monocytes	LINC01215
7.54128e-15	0.00255276	0.231	0.35	1.50826e-11	CD16+_monocytes	CTD-2083E4.6
9.62163e-15	0.155219	0.817	0.696	1.92433e-11	CD16+_monocytes	PLXNB2
1.28916e-14	0.0161591	0.302	0.384	2.57832e-11	CD16+_monocytes	STARD4
1.71392e-14	0.00483537	0.146	0.15	3.42785e-11	CD16+_monocytes	ITGB5
1.86794e-14	0.138108	0.457	0.353	3.73588e-11	CD16+_monocytes	P2RY2
2.44864e-14	0.00877839	0.362	0.274	4.89728e-11	CD16+_monocytes	PLA2G2C
2.55789e-14	0.097339	0.407	0.222	5.11579e-11	CD16+_monocytes	LYNX1
2.70039e-14	0.00793282	0.47	0.333	5.40078e-11	CD16+_monocytes	DNAJC5B
2.70513e-14	0.109135	0.937	0.851	5.41026e-11	CD16+_monocytes	GIMAP4
4.60592e-14	0.0100914	0.649	0.499	9.21183e-11	CD16+_monocytes	JAK3
5.88745e-14	0.138975	0.577	0.472	1.17749e-10	CD16+_monocytes	ADGRE1
8.62672e-14	0.0565163	0.461	0.333	1.72534e-10	CD16+_monocytes	IL4I1
9.16883e-14	0.0113761	0.517	0.393	1.83377e-10	CD16+_monocytes	KIAA0226L
1.00211e-13	0.00848422	0.419	0.271	2.00422e-10	CD16+_monocytes	CXCL9
1.11432e-13	0.0281688	0.411	0.512	2.22864e-10	CD16+_monocytes	CKS2
1.17933e-13	0.0465614	0.435	0.309	2.35866e-10	CD16+_monocytes	ITLN1
1.27826e-13	0.164262	0.481	0.346	2.55652e-10	CD16+_monocytes	PTGIR
1.56404e-13	0.0865082	0.648	0.548	3.12807e-10	CD16+_monocytes	SAMD9
2.41352e-13	0.00600803	0.395	0.275	4.82704e-10	CD16+_monocytes	NPDC1
2.43809e-13	0.0294557	0.519	0.434	4.87618e-10	CD16+_monocytes	GMPR
2.76583e-13	0.140648	0.624	0.498	5.53166e-10	CD16+_monocytes	MICAL1
3.00459e-13	0.151883	0.617	0.519	6.00918e-10	CD16+_monocytes	DOCK10
3.07709e-13	0.0196676	0.486	0.401	6.15418e-10	CD16+_monocytes	SOCS1
3.21981e-13	0.173341	0.663	0.549	6.43962e-10	CD16+_monocytes	CCT2
3.75194e-13	0.129162	0.873	0.751	7.50388e-10	CD16+_monocytes	IRF1
4.27197e-13	0.00078253	0.201	0.275	8.54394e-10	CD16+_monocytes	PTPRM
4.77641e-13	0.00111419	0.404	0.321	9.55282e-10	CD16+_monocytes	DZIP1L
7.7263e-13	0.0810536	0.643	0.497	1.54526e-09	CD16+_monocytes	PLEKHO2
8.90838e-13	0.0326867	0.596	0.457	1.78168e-09	CD16+_monocytes	SLC12A7
8.94701e-13	0.0536814	0.545	0.427	1.7894e-09	CD16+_monocytes	GNPDA1
1.30612e-12	0.156634	0.624	0.532	2.61225e-09	CD16+_monocytes	EPB41L3
1.3506e-12	0.192177	0.62	0.513	2.7012e-09	CD16+_monocytes	COX20
1.47157e-12	0.128293	0.615	0.494	2.94315e-09	CD16+_monocytes	YPEL2
1.50946e-12	0.236196	0.977	0.936	3.01893e-09	CD16+_monocytes	MTRNR2L12
1.67353e-12	0.00137269	0.212	0.264	3.34706e-09	CD16+_monocytes	RP11-195C7.1
1.72074e-12	0.0568747	0.64	0.511	3.44148e-09	CD16+_monocytes	SDAD1
1.95992e-12	0.0337732	0.25	0.293	3.91984e-09	CD16+_monocytes	FXYD1
1.98569e-12	0.259701	0.675	0.589	3.97137e-09	CD16+_monocytes	IDH2
2.06299e-12	0.020602	0.351	0.174	4.12599e-09	CD16+_monocytes	E2F1
2.58483e-12	0.0030742	0.35	0.253	5.16965e-09	CD16+_monocytes	CTD-2302E22.4
2.82266e-12	0.0910506	0.415	0.28	5.64532e-09	CD16+_monocytes	KLF12
3.27554e-12	0.0733305	0.701	0.593	6.55109e-09	CD16+_monocytes	RNF144B
3.60021e-12	0.0166118	0.483	0.365	7.20043e-09	CD16+_monocytes	HIVEP1
3.93754e-12	0.00240231	0.396	0.452	7.87509e-09	CD16+_monocytes	SCGB3A2
4.0193e-12	0.11756	0.937	0.838	8.03859e-09	CD16+_monocytes	SNX10
4.65295e-12	0.0872402	0.623	0.506	9.3059e-09	CD16+_monocytes	ERAP2
4.76594e-12	0.02227	0.461	0.329	9.53188e-09	CD16+_monocytes	MIR22HG
7.46837e-12	0.0777369	0.658	0.557	1.49367e-08	CD16+_monocytes	KANSL1-AS1
8.95144e-12	0.0210786	0.455	0.346	1.79029e-08	CD16+_monocytes	USP18
1.03801e-11	0.0151096	0.349	0.198	2.07602e-08	CD16+_monocytes	SYN1
1.12523e-11	0.00186467	0.279	0.358	2.25047e-08	CD16+_monocytes	TXK
1.13707e-11	0.11636	0.948	0.855	2.27414e-08	CD16+_monocytes	NPM1
1.21461e-11	0.151049	0.775	0.684	2.42921e-08	CD16+_monocytes	SNHG8
1.59789e-11	0.306193	0.458	0.317	3.19578e-08	CD16+_monocytes	CD83
1.68468e-11	0.00488208	0.408	0.294	3.36936e-08	CD16+_monocytes	CCDC171
1.75085e-11	0.121462	0.936	0.837	3.5017e-08	CD16+_monocytes	HLA-DMA
2.06391e-11	0.128442	0.98	0.935	4.12781e-08	CD16+_monocytes	MYL12A
2.50688e-11	0.117968	0.652	0.549	5.01376e-08	CD16+_monocytes	RNF141
2.59192e-11	0.189635	0.513	0.429	5.18383e-08	CD16+_monocytes	DUSP2
2.74298e-11	0.0667811	0.487	0.389	5.48595e-08	CD16+_monocytes	EPB41L2
2.91477e-11	0.0136605	0.475	0.356	5.82953e-08	CD16+_monocytes	VPRBP
3.00622e-11	0.0643978	0.515	0.434	6.01245e-08	CD16+_monocytes	MT1E
3.28189e-11	0.0351689	0.72	0.62	6.56378e-08	CD16+_monocytes	APOL6
3.31222e-11	0.0360229	0.388	0.467	6.62444e-08	CD16+_monocytes	TMA16
3.70433e-11	0.0864494	0.819	0.693	7.40867e-08	CD16+_monocytes	DDX21
3.76779e-11	0.0341964	0.489	0.4	7.53557e-08	CD16+_monocytes	MCM4
3.84999e-11	0.0132524	0.31	0.368	7.69997e-08	CD16+_monocytes	CCDC68
5.63505e-11	0.152032	0.539	0.43	1.12701e-07	CD16+_monocytes	MAP4
7.01692e-11	0.0235731	0.723	0.615	1.40338e-07	CD16+_monocytes	MT-ND6
7.18483e-11	0.0491257	0.661	0.563	1.43697e-07	CD16+_monocytes	FABP5
7.3781e-11	0.0353527	0.23	0.185	1.47562e-07	CD16+_monocytes	HIC1
7.8281e-11	0.00486724	0.404	0.31	1.56562e-07	CD16+_monocytes	SH3BGR
8.38938e-11	0.2329	0.52	0.424	1.67788e-07	CD16+_monocytes	RP11-750H9.5
8.94665e-11	0.00978135	0.236	0.258	1.78933e-07	CD16+_monocytes	SCAMP5
9.35684e-11	0.00949423	0.832	0.703	1.87137e-07	CD16+_monocytes	LAP3
9.44533e-11	0.0498986	0.425	0.295	1.88907e-07	CD16+_monocytes	RAD51AP1
9.57793e-11	0.00319409	0.251	0.235	1.91559e-07	CD16+_monocytes	RP4-784A16.5
1.12761e-10	0.131078	0.942	0.872	2.25522e-07	CD16+_monocytes	RBM3
1.20591e-10	0.00696711	0.487	0.397	2.41183e-07	CD16+_monocytes	SLAMF8
1.6783e-10	0.119175	0.869	0.771	3.35659e-07	CD16+_monocytes	MYO1G
2.30327e-10	0.000301054	0.473	0.369	4.60654e-07	CD16+_monocytes	IKZF4
2.87807e-10	0.021203	0.339	0.134	5.75614e-07	CD16+_monocytes	IGFBP6
2.9997e-10	0.0879504	0.849	0.732	5.9994e-07	CD16+_monocytes	PLEK
3.27495e-10	0.119139	0.302	0.271	6.54991e-07	CD16+_monocytes	ENHO
4.25602e-10	0.146963	0.508	0.396	8.51204e-07	CD16+_monocytes	SCRN1
4.83898e-10	0.118274	0.992	0.943	9.67796e-07	CD16+_monocytes	HNRNPA1
4.86603e-10	0.00207746	0.339	0.263	9.73207e-07	CD16+_monocytes	ELFN1-AS1
5.10764e-10	0.10841	0.896	0.771	1.02153e-06	CD16+_monocytes	IGSF6
5.48267e-10	0.000879898	0.38	0.271	1.09653e-06	CD16+_monocytes	CDC42BPA
5.49724e-10	0.303018	0.44	0.317	1.09945e-06	CD16+_monocytes	NEURL1
5.82052e-10	0.0284701	0.619	0.509	1.1641e-06	CD16+_monocytes	LYRM2
5.86012e-10	0.108575	0.626	0.51	1.17202e-06	CD16+_monocytes	PIEZO1
6.01783e-10	0.0208162	0.427	0.314	1.20357e-06	CD16+_monocytes	RP11-212I21.2
7.77808e-10	0.0659284	0.305	0.369	1.55562e-06	CD16+_monocytes	LGMN
8.33107e-10	0.00148768	0.438	0.364	1.66621e-06	CD16+_monocytes	TSIX
1.41566e-09	0.0696352	0.829	0.701	2.83131e-06	CD16+_monocytes	RXRA
1.44049e-09	0.0290868	0.301	0.355	2.88098e-06	CD16+_monocytes	KCNC3
1.49922e-09	0.0115053	0.301	0.378	2.99845e-06	CD16+_monocytes	GRAMD3
1.56717e-09	0.00895546	0.369	0.428	3.13433e-06	CD16+_monocytes	AC007246.3
1.75458e-09	0.0173654	0.449	0.375	3.50916e-06	CD16+_monocytes	PRPF40B
1.91591e-09	0.045339	0.471	0.369	3.83182e-06	CD16+_monocytes	ENOSF1
2.12695e-09	0.0625546	0.54	0.434	4.2539e-06	CD16+_monocytes	CTSW
2.57279e-09	0.432563	0.44	0.317	5.14558e-06	CD16+_monocytes	MGLL
3.2175e-09	0.100808	1	0.994	6.43499e-06	CD16+_monocytes	RPS29
4.17727e-09	0.0576529	0.708	0.573	8.35455e-06	CD16+_monocytes	MAN2B1
4.54722e-09	0.0366095	0.396	0.299	9.09443e-06	CD16+_monocytes	RP11-823E8.3
6.07116e-09	0.000458949	0.476	0.401	1.21423e-05	CD16+_monocytes	EPHX3
6.56927e-09	0.0172669	0.456	0.355	1.31385e-05	CD16+_monocytes	UACA
7.78389e-09	0.0347483	0.468	0.375	1.55678e-05	CD16+_monocytes	ADAL
7.95416e-09	0.00678027	0.627	0.504	1.59083e-05	CD16+_monocytes	GABBR1
8.27799e-09	0.112528	0.985	0.954	1.6556e-05	CD16+_monocytes	TXNIP
8.50711e-09	0.0179184	0.404	0.307	1.70142e-05	CD16+_monocytes	CXCL2
9.71781e-09	0.159977	0.606	0.544	1.94356e-05	CD16+_monocytes	JUP
9.79313e-09	0.0928517	0.942	0.846	1.95863e-05	CD16+_monocytes	TSC22D3
1.28071e-08	0.0407611	0.594	0.467	2.56142e-05	CD16+_monocytes	CCL5
1.39685e-08	0.15954	0.673	0.594	2.79371e-05	CD16+_monocytes	SH2B3
1.59679e-08	0.00549037	0.526	0.435	3.19357e-05	CD16+_monocytes	HIST1H2AC
1.62065e-08	0.0198308	0.267	0.292	3.24131e-05	CD16+_monocytes	ETV5
1.64789e-08	0.0996966	1	0.99	3.29579e-05	CD16+_monocytes	RPL3
1.70738e-08	0.182636	0.44	0.363	3.41477e-05	CD16+_monocytes	MSR1
1.70961e-08	0.000470991	0.354	0.26	3.41921e-05	CD16+_monocytes	FAM161A
1.71481e-08	0.0453765	0.531	0.457	3.42962e-05	CD16+_monocytes	GPN3
1.71708e-08	0.159359	0.49	0.414	3.43417e-05	CD16+_monocytes	HLA-DOA
1.77885e-08	0.0327911	0.626	0.523	3.55769e-05	CD16+_monocytes	ESF1
2.30744e-08	0.139421	0.976	0.928	4.61489e-05	CD16+_monocytes	LGALS3
2.79057e-08	0.00460151	0.764	0.614	5.58113e-05	CD16+_monocytes	KPNB1
3.10784e-08	0.0289289	0.455	0.389	6.21567e-05	CD16+_monocytes	LILRB5
3.15361e-08	0.000579651	0.567	0.471	6.30722e-05	CD16+_monocytes	GPR34
3.4605e-08	0.118198	0.344	0.383	6.921e-05	CD16+_monocytes	RP11-81H14.2
3.67928e-08	0.0314714	0.899	0.793	7.35855e-05	CD16+_monocytes	GLUL
3.95807e-08	0.0379735	0.599	0.492	7.91615e-05	CD16+_monocytes	GADD45B
4.01924e-08	0.0187949	0.524	0.437	8.03847e-05	CD16+_monocytes	DDX58
4.64493e-08	0.0110162	0.51	0.395	9.28985e-05	CD16+_monocytes	PMAIP1
4.70101e-08	0.123929	0.689	0.611	9.40202e-05	CD16+_monocytes	ITGAX
5.29578e-08	0.00138039	0.42	0.356	0.000105916	CD16+_monocytes	DCLRE1A
5.47143e-08	0.0281313	0.45	0.358	0.000109429	CD16+_monocytes	CYSLTR2
5.64276e-08	0.0841824	1	1	0.000112855	CD16+_monocytes	MT-ATP6
5.67038e-08	0.456232	0.293	0.123	0.000113408	CD16+_monocytes	LYPD2
5.83615e-08	0.0187665	0.517	0.437	0.000116723	CD16+_monocytes	MANEA
7.15784e-08	0.00504632	0.344	0.409	0.000143157	CD16+_monocytes	RFPL1S
7.83413e-08	0.0177011	0.36	0.408	0.000156683	CD16+_monocytes	GPRIN3
9.09486e-08	0.0628755	0.569	0.478	0.000181897	CD16+_monocytes	HSH2D
9.40445e-08	0.0757081	0.692	0.596	0.000188089	CD16+_monocytes	EIF5B
1.08691e-07	0.00152232	0.305	0.219	0.000217383	CD16+_monocytes	RP11-367N14.2
1.10198e-07	0.000774069	0.051	0.146	0.000220395	CD16+_monocytes	LGALS8-AS1
1.11082e-07	0.0180528	0.532	0.444	0.000222164	CD16+_monocytes	NAPA-AS1
1.23408e-07	0.0525899	0.545	0.45	0.000246815	CD16+_monocytes	ASCC3
1.46963e-07	0.0693022	0.651	0.55	0.000293925	CD16+_monocytes	EEF1G
1.74784e-07	0.122379	0.505	0.417	0.000349568	CD16+_monocytes	ARL4C
1.76675e-07	0.15314	0.525	0.42	0.000353349	CD16+_monocytes	ZDHHC1
1.83093e-07	0.00722056	0.249	0.283	0.000366186	CD16+_monocytes	FLT1
2.03022e-07	0.0122344	0.543	0.451	0.000406045	CD16+_monocytes	SPATS2L
2.22489e-07	0.140599	0.452	0.5	0.000444979	CD16+_monocytes	ICAM4
2.29542e-07	0.0817311	0.486	0.39	0.000459084	CD16+_monocytes	H1F0
2.32512e-07	0.0282139	0.836	0.742	0.000465024	CD16+_monocytes	RWDD1
2.49649e-07	0.00243455	0.333	0.218	0.000499299	CD16+_monocytes	ZNF682
2.67739e-07	0.0249095	0.36	0.192	0.000535477	CD16+_monocytes	PLVAP
2.79539e-07	0.0717724	0.482	0.438	0.000559078	CD16+_monocytes	C2
4.34484e-07	0.0767209	0.508	0.428	0.000868968	CD16+_monocytes	FCGR2B
5.79884e-07	0.122861	0.695	0.636	0.00115977	CD16+_monocytes	TMPO
6.57279e-07	0.101817	0.608	0.521	0.00131456	CD16+_monocytes	WAC-AS1
6.60555e-07	0.0862417	0.502	0.411	0.00132111	CD16+_monocytes	ARL4A
6.86455e-07	0.0353446	0.568	0.478	0.00137291	CD16+_monocytes	CYP20A1
7.39455e-07	0.014651	0.494	0.394	0.00147891	CD16+_monocytes	BCL11A
7.44446e-07	0.105033	0.433	0.335	0.00148889	CD16+_monocytes	NOTCH4
8.4763e-07	0.00996503	0.238	0.268	0.00169526	CD16+_monocytes	RP11-426C22.7
8.93689e-07	0.00119885	0.451	0.357	0.00178738	CD16+_monocytes	PAQR3
9.43759e-07	0.0314945	0.462	0.351	0.00188752	CD16+_monocytes	RASA4
9.46875e-07	0.0514961	0.824	0.724	0.00189375	CD16+_monocytes	RPL22L1
1.00142e-06	0.0506798	0.536	0.456	0.00200284	CD16+_monocytes	VRK2
1.00384e-06	0.00139556	0.314	0.243	0.00200769	CD16+_monocytes	SELENBP1
1.03296e-06	0.000512462	0.06	0.084	0.00206592	CD16+_monocytes	CA8
1.04486e-06	0.0255435	0.319	0.328	0.00208973	CD16+_monocytes	EGFL7
1.21334e-06	0.00470895	0.393	0.331	0.00242667	CD16+_monocytes	CDCA8
1.23717e-06	0.175264	0.327	0.354	0.00247434	CD16+_monocytes	SNX9
1.26693e-06	0.247918	0.504	0.437	0.00253387	CD16+_monocytes	RHOF
1.31663e-06	0.0107229	0.855	0.735	0.00263327	CD16+_monocytes	NBPF14
1.54661e-06	0.0344166	0.42	0.372	0.00309322	CD16+_monocytes	NFATC2
1.57341e-06	0.0334441	0.904	0.781	0.00314682	CD16+_monocytes	CD300E
1.76714e-06	0.0599428	0.458	0.383	0.00353427	CD16+_monocytes	SMC2
1.85744e-06	0.0593341	0.393	0.294	0.00371488	CD16+_monocytes	ATF3
1.91084e-06	0.0271513	0.582	0.487	0.00382167	CD16+_monocytes	ADAMTSL4
2.64052e-06	0.0066051	0.356	0.386	0.00528103	CD16+_monocytes	MLLT4
2.6961e-06	0.0624868	0.999	0.996	0.0053922	CD16+_monocytes	RPS6
2.71838e-06	0.039077	0.673	0.58	0.00543677	CD16+_monocytes	LINC01420
2.88702e-06	0.0531145	0.983	0.933	0.00577404	CD16+_monocytes	PCBP1
3.68077e-06	0.0155135	0.439	0.48	0.00736153	CD16+_monocytes	REXO2
4.03722e-06	0.113163	0.467	0.417	0.00807445	CD16+_monocytes	TMTC1
4.12018e-06	0.0329679	0.618	0.526	0.00824036	CD16+_monocytes	MLEC
4.78393e-06	0.0124103	0.276	0.273	0.00956787	CD16+_monocytes	TUBB2A
4.87769e-06	0.0509427	0.402	0.302	0.00975538	CD16+_monocytes	RASGEF1B
5.07994e-06	0.0454248	0.508	0.44	0.0101599	CD16+_monocytes	AP001055.6
5.2444e-06	0.0774215	0.568	0.478	0.0104888	CD16+_monocytes	TSPAN32
5.3245e-06	0.0060521	0.325	0.373	0.010649	CD16+_monocytes	RP11-15A1.3
5.46226e-06	0.179395	0.411	0.3	0.0109245	CD16+_monocytes	CKB
5.70097e-06	0.00659316	0.376	0.298	0.0114019	CD16+_monocytes	CTD-2267D19.3
5.75243e-06	0.000408764	0.265	0.165	0.0115049	CD16+_monocytes	RAB23
6.79471e-06	0.0301948	0.533	0.453	0.0135894	CD16+_monocytes	TCERG1
7.33515e-06	0.042485	0.961	0.908	0.0146703	CD16+_monocytes	UBC
7.75322e-06	0.00836099	0.368	0.269	0.0155064	CD16+_monocytes	OVCH1-AS1
7.91529e-06	0.000214385	0.446	0.362	0.0158306	CD16+_monocytes	MMD
8.01097e-06	0.10821	0.604	0.518	0.0160219	CD16+_monocytes	NRROS
1.2562e-05	0.0313508	0.543	0.466	0.025124	CD16+_monocytes	PTGER4
1.35796e-05	0.00352183	0.383	0.328	0.0271591	CD16+_monocytes	ZNF883
1.40984e-05	0.000268136	0.342	0.274	0.0281968	CD16+_monocytes	USP27X-AS1
1.4387e-05	0.029328	0.467	0.369	0.028774	CD16+_monocytes	CCDC18
1.45546e-05	0.0459448	0.474	0.385	0.0291093	CD16+_monocytes	ATHL1
1.54615e-05	0.111681	0.286	0.264	0.030923	CD16+_monocytes	FGFRL1
1.63482e-05	0.0309263	0.323	0.292	0.0326964	CD16+_monocytes	RASD1
2.18152e-05	0.00899741	0.376	0.26	0.0436304	CD16+_monocytes	GINS4
2.32204e-05	0.00551429	0.388	0.305	0.0464408	CD16+_monocytes	CNIH3
2.44141e-05	0.031667	0.638	0.561	0.0488281	CD16+_monocytes	ZCRB1

### Sheet: Table 21 Monocytes_GOBP
term	name	nAnno	nOverlap	fc	zscore	pvalue	adjp	or	CIl	CIu	distance	namespace	members_Overlap	members_Anno	subset
GO:0006614	SRP-dependent cotranslational protein targeting to membrane	90	43	28.4	34.1	8.6e-53	5.4e-51	62.9	39.8	99.4	9	GOBP	RPL10, RPL10A, RPL12, RPL13, RPL13A, RPL15, RPL18, RPL21, RPL3, RPL34, RPL36, RPL36A, RPL39, RPL41, RPL5, RPL6, RPL7, RPL7A, RPL8, RPLP0, RPLP2, RPS10, RPS11, RPS12, RPS13, RPS15, RPS15A, RPS17, RPS18, RPS19, RPS21, RPS23, RPS26, RPS27A, RPS28, RPS29, RPS3, RPS4X, RPS5, RPS6, RPS7, RPS8, RPSA	RPL10, RPL10A, RPL11, RPL12, RPL13, RPL13A, RPL14, RPL15, RPL17, RPL18, RPL18A, RPL19, RPL21, RPL22, RPL23, RPL23A, RPL24, RPL26, RPL27, RPL27A, RPL28, RPL29, RPL3, RPL30, RPL31, RPL32, RPL34, RPL35, RPL35A, RPL36, RPL36A, RPL37, RPL37A, RPL38, RPL39, RPL4, RPL41, RPL5, RPL6, RPL7, RPL7A, RPL8, RPL9, RPLP0, RPLP1, RPLP2, RPS10, RPS11, RPS12, RPS13, RPS14, RPS15, RPS15A, RPS16, RPS17, RPS18, RPS19, RPS2, RPS20, RPS21, RPS23, RPS24, RPS25, RPS26, RPS27, RPS27A, RPS28, RPS29, RPS3, RPS3A, RPS4X, RPS4Y1, RPS5, RPS6, RPS7, RPS8, RPS9, RPSA, SEC61A1, SEC63, SRP14, SRP19, SRP54, SRP68, SRP72, SRP9, SRPRA, SRPRB, SSR3, UBA52	classical1
GO:0043312	neutrophil degranulation	482	32	3.95	8.59	3.4e-11	3.1e-10	4.57	3.02	6.7	6	GOBP	ANXA2, ATP6V0C, BPI, BRI3, CDA, CR1, CSTB, EEF1A1, ELANE, FABP5, FOLR3, HEBP2, HP, LTA4H, MCEMP1, MGAM, MGST1, NBEAL2, NDUFC2, NME2, PPIA, QPCT, RETN, RNASE2, S100A12, S100A8, S100A9, SELL, SERPINB10, SLC2A5, SLCO4C1, SLPI	A1BG, ABCA13, ACAA1, ACLY, ACPP, ACTR10, ACTR1B, ACTR2, ADA2, ADAM10, ADAM8, ADGRE3, ADGRE5, ADGRG3, AGA, AGL, AGPAT2, AHSG, ALAD, ALDH3B1, ALDOA, ALDOC, ALOX5, AMPD3, ANO6, ANPEP, ANXA2, ANXA3, AOC1, AP1M1, AP2A2, APAF1, APEH, APRT, ARG1, ARHGAP45, ARHGAP9, ARL8A, ARMC8, ARPC5, ARSA, ARSB, ASAH1, ATAD3B, ATG7, ATP11A, ATP11B, ATP6AP2, ATP6V0A1, ATP6V0C, ATP6V1D, ATP8A1, ATP8B4, AZU1, B2M, B4GALT1, BIN2, BPI, BRI3, BST1, BST2, C16orf62, C1orf35, C3, C3AR1, C5AR1, C6orf120, CAB39, CALML5, CAMP, CAND1, CANT1, CAP1, CAPN1, CAT, CCT2, CCT8, CD14, CD177, CD300A, CD33, CD36, CD44, CD47, CD53, CD55, CD58, CD59, CD63, CD68, CD93, CDA, CDK13, CEACAM1, CEACAM3, CEACAM6, CEACAM8, CEP290, CFD, CFP, CHI3L1, CHIT1, CHRNB4, CKAP4, CLEC12A, CLEC4C, CLEC4D, CLEC5A, CMTM6, CNN2, COMMD3, COMMD9, COPB1, COTL1, CPNE1, CPNE3, CPPED1, CR1, CRACR2A, CREG1, CRISP3, CRISPLD2, CSNK2B, CST3, CSTB, CTSA, CTSB, CTSC, CTSD, CTSG, CTSH, CTSS, CTSZ, CXCL1, CXCR1, CXCR2, CYB5R3, CYBA, CYBB, CYFIP1, CYSTM1, DBNL, DDOST, DDX3X, DEFA1, DEFA1B, DEFA4, DEGS1, DERA, DGAT1, DIAPH1, DNAJC13, DNAJC3, DNAJC5, DNASE1L1, DOCK2, DOK3, DPP7, DSC1, DSG1, DSN1, DSP, DYNC1H1, DYNC1LI1, DYNLL1, DYNLT1, EEF1A1, EEF2, ELANE, ENPP4, EPX, ERP44, FABP5, FAF2, FCAR, FCER1G, FCGR2A, FCGR3B, FCN1, FGL2, FGR, FLG2, FOLR3, FPR1, FPR2, FRK, FRMPD3, FTH1, FTL, FUCA1, FUCA2, GAA, GALNS, GCA, GDI2, GGH, GHDC, GLA, GLB1, GLIPR1, GM2A, GMFG, GNS, GOLGA7, GPI, GPR84, GRN, GSDMD, GSN, GSTP1, GUSB, GYG1, HBB, HEBP2, HEXB, HGSNAT, HK3, HLA-H, HMGB1, HMOX2, HP, HPSE, HRNR, HSP90AA1, HSP90AB1, HSPA1A, HSPA1B, HSPA6, HSPA8, HUWE1, HVCN1, IDH1, IGF2R, ILF2, IMPDH1, IMPDH2, IQGAP1, IQGAP2, IST1, ITGAL, ITGAM, ITGAV, ITGAX, ITGB2, JUP, KCMF1, KCNAB2, KPNB1, KRT1, LAIR1, LAMP1, LAMP2, LAMTOR1, LAMTOR2, LAMTOR3, LCN2, LGALS3, LILRA3, LILRB2, LILRB3, LPCAT1, LRG1, LRMP, LRRC7, LTA4H, LTF, LYZ, MAGT1, MAN2B1, MANBA, MAPK1, MAPK14, MCEMP1, METTL7A, MGAM, MGST1, MIF, MLEC, MME, MMP25, MMP8, MMP9, MNDA, MOSPD2, MPO, MS4A3, MVP, NAPRT, NBEAL2, NCKAP1L, NCSTN, NDUFC2, NEU1, NFAM1, NFASC, NFKB1, NHLRC3, NIT2, NME2, NPC2, NRAS, OLFM4, OLR1, ORM1, ORM2, ORMDL3, OSCAR, OSTF1, P2RX1, PA2G4, PADI2, PAFAH1B2, PDAP1, PDXK, PECAM1, PFKL, PGAM1, PGLYRP1, PGM1, PGM2, PGRMC1, PIGR, PKM, PKP1, PLAC8, PLAU, PLAUR, PLD1, PLEKHO2, PNP, PPBP, PPIA, PPIE, PRCP, PRDX4, PRDX6, PRG2, PRG3, PRKCD, PRSS2, PRSS3, PRTN3, PSAP, PSEN1, PSMA2, PSMA5, PSMB1, PSMB7, PSMC2, PSMC3, PSMD1, PSMD11, PSMD12, PSMD13, PSMD14, PSMD2, PSMD3, PSMD6, PSMD7, PTAFR, PTGES2, PTPN6, PTPRB, PTPRC, PTPRJ, PTPRN2, PTX3, PYCARD, PYGB, PYGL, QPCT, QSOX1, RAB10, RAB14, RAB18, RAB24, RAB27A, RAB31, RAB37, RAB3A, RAB3D, RAB44, RAB4B, RAB5B, RAB5C, RAB6A, RAB7A, RAB9B, RAC1, RAP1A, RAP1B, RAP2B, RAP2C, RETN, RHOA, RHOF, RHOG, RNASE2, RNASE3, RNASET2, ROCK1, S100A11, S100A12, S100A7, S100A8, S100A9, S100P, SCAMP1, SDCBP, SELL, SERPINA1, SERPINA3, SERPINB1, SERPINB10, SERPINB12, SERPINB3, SERPINB6, SIGLEC14, SIGLEC5, SIGLEC9, SIRPA, SIRPB1, SLC11A1, SLC15A4, SLC27A2, SLC2A3, SLC2A5, SLC44A2, SLCO4C1, SLPI, SNAP23, SNAP25, SNAP29, SPTAN1, SRP14, STBD1, STK10, STK11IP, STOM, STXBP2, STXBP3, SURF4, SVIP, SYNGR1, TARM1, TBC1D10C, TCIRG1, TCN1, TICAM2, TIMP2, TLR2, TMBIM1, TMC6, TMEM173, TMEM179B, TMEM30A, TMEM63A, TNFAIP6, TNFRSF1B, TOLLIP, TOM1, TRAPPC1, TRPM2, TSPAN14, TTR, TUBB, TUBB4B, TXNDC5, TYROBP, UBR4, UNC13D, VAMP2, VAMP7, VAMP8, VAPA, VAT1, VCL, VCP, VNN1, XRCC5, XRCC6, YPEL5	classical1
GO:0002181	cytoplasmic translation	17	7	24.5	12.7	5.9e-09	4.7e-08	41.9	13.4	123	8	GOBP	RPL15, RPL36, RPL36A, RPL6, RPL7, RPL8, RPLP2	EIF4B, EIF4H, MRPL2, RPL15, RPL22, RPL22L1, RPL29, RPL36, RPL36A, RPL6, RPL7, RPL7L1, RPL8, RPL9, RPLP1, RPLP2, RWDD1	classical1
GO:0000028	ribosomal small subunit assembly	15	6	23.8	11.6	9.4e-08	6.6e-07	39.8	11.6	125	6	GOBP	RPS10, RPS15, RPS17, RPS19, RPS28, RPSA	ERAL1, MRPS11, PWP2, RPS10, RPS10P5, RPS14, RPS15, RPS17, RPS19, RPS27, RPS27L, RPS28, RPSA, RRP7A, RRP7BP	classical1
GO:0042274	ribosomal small subunit biogenesis	17	6	21	10.8	2.3e-07	1.4e-06	32.6	9.81	96.8	4	GOBP	RPS15, RPS17, RPS19, RPS28, RPS6, RPS7	EMG1, LTV1, NOM1, NOP14, RIOK1, RIOK2, RPS15, RPS16, RPS17, RPS19, RPS24, RPS28, RPS6, RPS7, RRP36, SURF6, UTP11	classical1
GO:0006805	xenobiotic metabolic process	86	7	4.84	4.67	0.00061	0.0035	5.29	2.04	11.6	3	GOBP	ACSM1, CES1, CYP1B1, MARC1, MGST1, S100A12, SULT1A2	AADAC, ACSM1, ACSM2B, ACY1, ACY3, AHR, AHRR, AIP, AKR1C1, AKR7A2, AKR7A3, AKR7L, ALDH3A1, AOC1, AOC2, AOC3, ARNT, ARNT2, BPHL, CBR3, CES1, CES2, CES3, CMBL, CYB5B, CYB5R3, CYP1A2, CYP1B1, CYP26A1, CYP26B1, CYP2A13, CYP2B6, CYP2C18, CYP2C19, CYP2C8, CYP2C9, CYP2D6, CYP2D7, CYP2E1, CYP2F1, CYP2J2, CYP2W1, CYP3A4, CYP3A5, CYP3A7, CYP46A1, DPEP1, EPHX1, EPHX2, FMO1, FMO2, FMO3, GGT1, GLYAT, GSTA4, GSTO2, GSTP1, HNF4A, HSP90AB1, MARC1, MARC2, MGST1, MGST2, MGST3, NAT1, NAT2, NCEH1, NQO1, NQO2, NR1I2, POR, PTGES3, PTGS1, RORA, RORC, S100A12, SULT1A1, SULT1A2, SULT1A3, SULT1B1, UGT1A6, UGT1A9, UGT2B11, UGT2B15, UGT2B28, UGT2B4	classical1
GO:0019730	antimicrobial humoral response	54	5	5.51	4.34	0.0021	0.011	6.06	1.87	15.3	4	GOBP	BPI, CLU, ELANE, S100A8, S100A9	ATOX1, ATP7A, AZU1, BCL3, BPI, BPIFA1, BPIFA2, BPIFB1, BPIFB2, CAMP, CHGA, CLU, CST9, CTSG, DCD, DEFA1, DEFA1B, DEFA3, DEFA4, DEFA5, DEFA6, DEFB1, DEFB103A, DEFB103B, DEFB4A, ELANE, EPPIN, GNLY, HTN1, HTN3, ITLN1, LCN2, LEAP2, LTF, LYZ, PDZD11, PGLYRP1, PGLYRP2, PGLYRP3, PI3, PLA2G2A, PRSS2, PRSS3, PRTN3, REG3A, REG3G, RNASE3, RNASE6, RNASE7, S100A7, S100A8, S100A9, SEMG1, SLC11A1	classical1
GO:0050729	positive regulation of inflammatory response	55	5	5.41	4.28	0.0023	0.011	5.94	1.83	15	6	GOBP	CCR2, LPL, S100A12, S100A8, S100A9	AGT, AGTR1, CCL24, CCL3, CCR2, CD47, CDK19, CLOCK, CX3CL1, EGFR, ETS1, FABP4, GPRC5B, HSPD1, HYAL2, IL12B, IL15, IL17RB, IL18, IL1RL1, IL2, IL21, IL23A, IL33, ITGA2, JAK2, LDLR, LPL, MAPK13, NFKBIA, NLRP12, PDCD4, PDE2A, PLA2G2A, PLA2G7, PTGER4, S100A12, S100A8, S100A9, SERPINE1, STAT5B, TGM2, TLR10, TLR2, TLR3, TLR4, TLR7, TLR9, TNFRSF1A, TNFSF18, TNFSF4, TNIP1, TRPV4, WNT5A, ZP3	classical1
GO:0030512	negative regulation of transforming growth factor beta receptor signaling pathway	62	5	4.8	3.92	0.0038	0.017	5.21	1.62	13	7	GOBP	CD109, HTRA1, PMEPA1, RPS27A, SMAD6	ADAM17, ADAMTSL2, ASPN, BAMBI, BCL9L, CAV1, CAV2, CD109, CHST11, CIDEA, DAND5, DNM2, EID2, FAM89B, GLG1, HSPA1A, HSPA5, HTRA1, HTRA3, HTRA4, LDLRAD4, LEMD3, MTMR4, NKX2-1, ONECUT1, ONECUT2, PBLD, PDPK1, PEG10, PIN1, PMEPA1, PPM1A, PRDM16, RASL11B, RPS27A, SIRT1, SKI, SKIL, SKOR1, SKOR2, SMAD2, SMAD3, SMAD6, SMAD7, SMURF1, SMURF2, SNX25, SNX6, STRAP, STUB1, TGFB1, TGFB1I1, TGFB3, TGFBR1, TGFBR2, TGFBR3, UBA52, UBB, UBC, VASN, WNT1, ZNF451	classical1
GO:0006935	chemotaxis	119	7	3.5	3.58	0.004	0.017	3.72	1.45	8.03	3	GOBP	CCL23, CCL28, CCR2, ENPP2, PLP2, PROK2, RNASE2	ACKR2, ACKR3, ACKR4, AIMP1, AMOT, ANOS1, C5, C5AR1, C5AR2, CCL1, CCL11, CCL13, CCL15, CCL16, CCL17, CCL18, CCL2, CCL20, CCL22, CCL23, CCL24, CCL25, CCL26, CCL27, CCL28, CCL3, CCL5, CCL7, CCL8, CCR1, CCR10, CCR2, CCR3, CCR4, CCR5, CCR6, CCR8, CCR9, CCRL2, CMKLR1, CMTM1, CMTM2, CMTM3, CMTM4, CMTM5, CMTM6, CMTM7, CMTM8, CREB3, CX3CL1, CX3CR1, CXCL1, CXCL10, CXCL11, CXCL12, CXCL14, CXCL16, CXCL17, CXCL2, CXCL5, CXCL6, CXCL8, CXCL9, CXCR1, CXCR2, CXCR3, CXCR5, CXCR6, CYR61, CYSLTR1, DEFA1, DEFA1B, DEFB1, DEFB4A, DOCK2, ECSCR, ENPP2, FER, FES, FGF2, FOSL1, FPR1, FPR2, HRAS, HRG, IL4, L1CAM, LECT2, LGALS9, LSP1, LTB4R2, MAP2K1, MAPK1, MAPK14, NCKAP1L, OR1D2, PIK3C2G, PIK3CB, PLA2G6, PLAU, PLAUR, PLD1, PLGRKT, PLP2, PROK2, PTAFR, PTGDR2, RAC2, RALA, RALBP1, RARRES2, RNASE2, S1PR1, SERPIND1, SPN, STYK1, TYMP, XCR1, ZNF580	classical1
GO:0045444	fat cell differentiation	70	5	4.25	3.56	0.0064	0.025	4.56	1.42	11.3	5	GOBP	CEBPD, FFAR4, GPX1, RETN, SMAD6	ADGRF5, AKT2, ALOXE3, ANGPTL8, ARL6, ATF2, ATF5, BBS2, BBS4, BBS7, BBS9, BSCL2, C1QTNF3, C9orf129, CBY1, CCND1, CEBPA, CEBPD, CLIP3, EGR2, EP300, ERAP1, FAM120B, FBXO9, FFAR2, FFAR4, FOXO1, GDF10, GDF6, GPX1, GRK5, GSK3B, HMGA2, ID4, IL11, INHBB, KLF4, LRRC8C, MED1, METRNL, MKKS, NIPBL, NOC3L, NR4A1, NR4A2, NR4A3, OSBPL11, OSBPL8, PIAS1, PID1, PLCB1, PRLH, PSMB8, RETN, RNASEL, SDF4, SENP2, SMAD6, SOCS1, SOCS7, SOX8, SREBF1, STEAP4, TBL1Y, TCF7L2, TFAP2B, TMEM120A, TMEM120B, TRIM32, WNT5B	classical1
GO:0098869	cellular oxidant detoxification	72	5	4.13	3.48	0.0072	0.025	4.43	1.38	11	6	GOBP	GPX1, HP, IPCEF1, MGST1, S100A9	AAED1, ALB, APOE, APOM, CAT, CLIC2, CYGB, DUOX1, DUOX2, EPX, FABP1, FAM213A, FAM213B, GPX1, GPX2, GPX3, GPX4, GPX5, GPX6, GPX7, GPX8, GSR, GSTA1, GSTK1, GSTM2, GSTO1, GSTO2, GSTP1, GSTT1, GSTZ1, HBA1, HBA2, HBB, HP, IPCEF1, IYD, KDM3B, LPO, LTC4S, MGST1, MGST2, MGST3, NXN, NXNL1, NXNL2, PARK7, PRDX3, PRDX4, PRDX5, PRDX6, PTGS1, PTGS2, PXDN, PXDNL, S100A9, SELENOS, SELENOT, SELENOW, SESN1, SESN2, SRXN1, TP53INP1, TPO, TXN, TXNDC17, TXNDC2, TXNDC8, TXNL1, TXNRD1, TXNRD2, TXNRD3, UBIAD1	classical1
GO:0010951	negative regulation of endopeptidase activity	133	7	3.13	3.23	0.0072	0.025	3.31	1.29	7.11	9	GOBP	CD109, CSTB, PEBP1, PROS1, SERPINB10, SERPINB2, SLPI	A2M, A2ML1, AGT, AHSG, AKT1, AMBP, ANOS1, APLP2, APP, BIRC6, BST2, C3, C3P1, C4A, C4B, C5, CARD16, CARD17, CARD18, CD109, COL28A1, COL4A3, COL6A3, COL7A1, CPAMD8, CRB2, CRIM1, CST1, CST11, CST2, CST3, CST4, CST5, CST6, CST7, CST8, CST9, CST9L, CST9LP1, CSTA, CSTB, CSTL1, EPPIN, FETUB, FURIN, HMSD, HRG, ITIH1, ITIH2, ITIH3, ITIH4, ITIH5, ITIH6, KNG1, LCN1, LPA, LXN, OPRPN, PAPLN, PCSK1N, PEBP1, PI3, PROS1, PSMF1, PTTG1, PZP, RENBP, SERPINA1, SERPINA10, SERPINA11, SERPINA12, SERPINA2, SERPINA3, SERPINA4, SERPINA5, SERPINA6, SERPINA7, SERPINA9, SERPINB1, SERPINB10, SERPINB11, SERPINB12, SERPINB13, SERPINB2, SERPINB3, SERPINB4, SERPINB5, SERPINB6, SERPINB7, SERPINB8, SERPINB9, SERPINC1, SERPIND1, SERPINE1, SERPINE2, SERPINE3, SERPINF1, SERPINF2, SERPING1, SERPINH1, SERPINI1, SERPINI2, SLPI, SPINK4, SPINT1, SPINT2, SPINT3, SPINT4, SPOCK1, SPOCK2, SPOCK3, SPP2, TFPI, TFPI2, TIMP1, TIMP2, TIMP4, UCHL5, USP14, VTN, WFDC1, WFDC10A, WFDC12, WFDC13, WFDC2, WFDC3, WFDC5, WFDC6, WFDC8, WFIKKN1, WFIKKN2	classical1
GO:0042981	regulation of apoptotic process	187	8	2.55	2.78	0.014	0.046	2.66	1.12	5.43	6	GOBP	FLT3, GDF11, LGALS1, PHLPP1, PRDX2, RPS3, TNFRSF21, TRIM24	ACTN1, ACTN2, ACTN3, ACTN4, AIFM2, AKT1S1, ALK, ALX3, ALX4, APAF1, ATM, BAX, BCAR1, BCL2L14, BCL2L15, BCL3, BCL6, BEX2, BID, BIRC2, BIRC3, BIRC5, BMP10, BMP15, BMP3, BMP5, BMP6, BMP7, BMP8A, BMP8B, BNIP3L, BRCA1, C8orf44-SGK3, CALR, CARD10, CARD11, CARD16, CARD17, CARD18, CARD6, CARD9, CASP1, CASP10, CASP12, CASP2, CASP4, CASP5, CASP6, CD3E, CDK5, CHEK2, CHM, CIDEA, CIDEC, CRADD, CREBBP, CTSB, DAPK1, DAPK2, DAPK3, DEDD, DIP2A, DLG5, DUSP1, DYNAP, EGR1, ESR1, FAS, FBXO10, FLT3, FRS2, FYN, GAS1, GDF1, GDF10, GDF11, GDF15, GDF2, GDF3, GDF5, GDF6, GDF7, GDF9, GLS2, HAX1, HIP1, HS1BP3, IFT57, IGFBP3, IKZF3, INHA, INHBB, INHBC, INHBE, JAK2, JAK3, LCMT1, LEFTY1, LEFTY2, LGALS1, LRP5, MADD, MAGED1, MALT1, MITF, MSTN, NAE1, NDRG1, NLRC4, NME1, NOS1AP, NTF3, OLFM4, OMA1, OPA1, PAX8, PERP, PHB, PHLPP1, PIDD1, PMAIP1, PPP1R13B, PRDX2, PRELID1, RABGGTA, RABGGTB, RAF1, RASSF3, RASSF5, RASSF6, RBM10, RBM25, RELT, RPS3, RSL1D1, RTKN, RTN4, SARM1, SDF2L1, SEPT4, SERBP1, SGK1, SGK2, SGK3, SKP2, SLK, SOX9, SRA1, STAT1, STEAP3, STK26, TGFB1, TGFB3, TMEM219, TNFRSF10A, TNFRSF10B, TNFRSF10C, TNFRSF10D, TNFRSF11A, TNFRSF11B, TNFRSF14, TNFRSF18, TNFRSF1A, TNFRSF1B, TNFRSF21, TNFRSF25, TNFRSF4, TNFRSF9, TP53, TP53AIP1, TP53BP2, TP53I3, TP53INP1, TP63, TP73, TPT1, TRAF2, TRAF3, TRAF4, TRAF5, TRIAP1, TRIM24, UMODL1, USP17L2, VCP, WRN, ZNF420	classical1
GO:0006954	inflammatory response	365	43	3.53	9.08	5.9e-13	1.4e-10	4.11	2.88	5.74	4	GOBP	ADAM8, ADGRE5, ANXA1, BCL6, C3AR1, C5AR1, CCL2, CCL3, CCL3L3, CCL4, CCR1, CCR2, CD14, CD180, CEBPB, CXCL2, CXCL3, CXCR4, F2R, FOS, FPR1, FPR2, IL10, IL1B, IL1RN, LIPA, LYN, MIF, NFKB2, NFKBID, NFKBIZ, NLRP1, NLRP3, ORM1, S100A12, S100A8, S100A9, TLR2, TLR5, TNFAIP6, TNFRSF1B, TSPAN2, VNN1	ABCF1, ACKR1, ACKR2, ACOD1, ADAM8, ADGRE2, ADGRE5, ADORA1, ADORA2A, ADORA3, AFAP1L2, AGER, AGTR2, AIF1, AIM2, AIMP1, AKT1, ALOX15, ANXA1, AOAH, AOC3, AOX1, APOL3, ATRN, AXL, AZU1, BCL6, BDKRB1, BDKRB2, BLNK, BMP2, BMP6, BMPR1B, C3, C3AR1, C4A, C4B, C5, C5AR1, C5AR2, CALCA, CAMK1D, CAMK4, CARD18, CASP4, CCL1, CCL11, CCL13, CCL14, CCL15, CCL16, CCL17, CCL18, CCL19, CCL2, CCL20, CCL21, CCL22, CCL23, CCL24, CCL25, CCL26, CCL3, CCL3L1, CCL3L3, CCL4, CCL4L1, CCL5, CCL7, CCL8, CCR1, CCR2, CCR3, CCR4, CCR5, CCR7, CCRL2, CD14, CD180, CD27, CD40, CD40LG, CD5L, CDO1, CEBPB, CELA1, CHI3L1, CHST1, CHST2, CHST4, CHUK, CLEC7A, CNR2, CRH, CRHBP, CRP, CSF1, CSF1R, CXCL1, CXCL10, CXCL11, CXCL13, CXCL2, CXCL3, CXCL5, CXCL8, CXCL9, CXCR1, CXCR2, CXCR3, CXCR4, CXCR6, CYBA, CYBB, CYP26B1, CYP4F11, DAB2IP, ECM1, ELF3, EPHA2, EPHX2, F11R, F2R, F2RL1, FAS, FFAR3, FOLR2, FOS, FPR1, FPR2, FPR3, GAL, GBP5, GGT5, GPER1, GPR32, GPR32P1, GPR33, GPR68, GSDMD, HAVCR2, HCK, HDAC4, HDAC5, HDAC9, HIST1H2BA, HMGB1, HNRNPA0, HRH1, HRH4, HYAL1, HYAL3, IFI16, IFNA2, IGFBP4, IKBKB, IKBKG, IL10, IL10RB, IL13, IL15, IL17A, IL17B, IL17C, IL17D, IL17F, IL17RE, IL18, IL18RAP, IL1A, IL1B, IL1F10, IL1RAP, IL1RL2, IL1RN, IL22, IL23A, IL23R, IL27, IL2RA, IL34, IL36A, IL36B, IL36G, IL36RN, IL37, IL5, IL6, IL9, IRAK2, IRGM, ITCH, ITGAL, ITGB2, ITGB6, JAK3, KIT, KLRG1, KNG1, KRT16, LAT, LGALS9, LIAS, LIPA, LOXL3, LTB4R, LTBR, LXN, LY75, LY86, LY96, LYN, LYZ, MAP2K3, MAPKAPK2, MEFV, MEP1B, MGLL, MIF, MMP25, MS4A2, MYD88, NAIP, NCR3, NDST1, NFAM1, NFATC3, NFATC4, NFE2L1, NFE2L2, NFKB1, NFKB2, NFKBID, NFKBIZ, NFRKB, NFX1, NGFR, NLRC4, NLRP1, NLRP2, NLRP3, NLRP4, NLRP6, NMI, NOD1, NOX1, NOX4, NR1H4, NRROS, ODAM, OLR1, ORM1, P2RX7, PARK7, PARP4, PF4, PF4V1, PIK3CD, PIK3CG, PLA2G2D, PLA2G2E, PLA2G4B, PLA2G4C, PLAA, PLGRKT, PLP1, POLB, PPBP, PRDX5, PRKCQ, PRKCZ, PRKD1, PROK2, PSTPIP1, PTAFR, PTGDR, PTGS1, PTGS2, PTX3, PXK, PYCARD, PYDC2, RAC1, RARRES2, REL, RELA, RELB, RELT, RIPK2, RPS6KA4, RPS6KA5, S100A12, S100A8, S100A9, S1PR3, SCG2, SCN9A, SCUBE1, SDC1, SELE, SELP, SEMA7A, SERPINA3, SIGLEC1, SLC11A1, SMAD1, SMPDL3B, SPHK1, SPP1, STAB1, STAT3, SYK, TAC1, TACR1, TBK1, TGFB1, THBS1, THEMIS2, TICAM1, TICAM2, TIRAP, TLR1, TLR10, TLR2, TLR3, TLR4, TLR5, TLR6, TLR7, TLR8, TLR9, TMIGD3, TNF, TNFAIP3, TNFAIP6, TNFRSF10A, TNFRSF10B, TNFRSF10C, TNFRSF10D, TNFRSF11A, TNFRSF11B, TNFRSF14, TNFRSF18, TNFRSF1A, TNFRSF1B, TNFRSF21, TNFRSF25, TNFRSF4, TNFRSF6B, TNFRSF8, TNFRSF9, TNIP1, TNIP2, TNIP3, TOLLIP, TPST1, TRIL, TSPAN2, TUSC2, UCN, VNN1, XCL2, XCR1, ZC3H12A, ZNF580	classical2
GO:0043312	neutrophil degranulation	482	48	2.98	8.21	1.3e-11	1.4e-09	3.41	2.45	4.67	6	GOBP	ADAM8, ADGRE3, ADGRE5, ANPEP, ANXA2, C3AR1, C5AR1, CD14, CD36, CD63, CD93, CEP290, CR1, CRISPLD2, FCER1G, FOLR3, FPR1, FPR2, FTH1, HP, HSPA1A, HSPA6, IQGAP2, KPNB1, LAIR1, LRG1, MIF, MLEC, MMP9, NDUFC2, ORM1, PADI2, PECAM1, PLEKHO2, RAB37, S100A12, S100A8, S100A9, S100P, SELL, SERPINA1, SLC2A3, SLCO4C1, TLR2, TNFAIP6, TNFRSF1B, TSPAN14, VNN1	A1BG, ABCA13, ACAA1, ACLY, ACPP, ACTR10, ACTR1B, ACTR2, ADA2, ADAM10, ADAM8, ADGRE3, ADGRE5, ADGRG3, AGA, AGL, AGPAT2, AHSG, ALAD, ALDH3B1, ALDOA, ALDOC, ALOX5, AMPD3, ANO6, ANPEP, ANXA2, ANXA3, AOC1, AP1M1, AP2A2, APAF1, APEH, APRT, ARG1, ARHGAP45, ARHGAP9, ARL8A, ARMC8, ARPC5, ARSA, ARSB, ASAH1, ATAD3B, ATG7, ATP11A, ATP11B, ATP6AP2, ATP6V0A1, ATP6V0C, ATP6V1D, ATP8A1, ATP8B4, AZU1, B2M, B4GALT1, BIN2, BPI, BRI3, BST1, BST2, C16orf62, C1orf35, C3, C3AR1, C5AR1, C6orf120, CAB39, CALML5, CAMP, CAND1, CANT1, CAP1, CAPN1, CAT, CCT2, CCT8, CD14, CD177, CD300A, CD33, CD36, CD44, CD47, CD53, CD55, CD58, CD59, CD63, CD68, CD93, CDA, CDK13, CEACAM1, CEACAM3, CEACAM6, CEACAM8, CEP290, CFD, CFP, CHI3L1, CHIT1, CHRNB4, CKAP4, CLEC12A, CLEC4C, CLEC4D, CLEC5A, CMTM6, CNN2, COMMD3, COMMD9, COPB1, COTL1, CPNE1, CPNE3, CPPED1, CR1, CRACR2A, CREG1, CRISP3, CRISPLD2, CSNK2B, CST3, CSTB, CTSA, CTSB, CTSC, CTSD, CTSG, CTSH, CTSS, CTSZ, CXCL1, CXCR1, CXCR2, CYB5R3, CYBA, CYBB, CYFIP1, CYSTM1, DBNL, DDOST, DDX3X, DEFA1, DEFA1B, DEFA4, DEGS1, DERA, DGAT1, DIAPH1, DNAJC13, DNAJC3, DNAJC5, DNASE1L1, DOCK2, DOK3, DPP7, DSC1, DSG1, DSN1, DSP, DYNC1H1, DYNC1LI1, DYNLL1, DYNLT1, EEF1A1, EEF2, ELANE, ENPP4, EPX, ERP44, FABP5, FAF2, FCAR, FCER1G, FCGR2A, FCGR3B, FCN1, FGL2, FGR, FLG2, FOLR3, FPR1, FPR2, FRK, FRMPD3, FTH1, FTL, FUCA1, FUCA2, GAA, GALNS, GCA, GDI2, GGH, GHDC, GLA, GLB1, GLIPR1, GM2A, GMFG, GNS, GOLGA7, GPI, GPR84, GRN, GSDMD, GSN, GSTP1, GUSB, GYG1, HBB, HEBP2, HEXB, HGSNAT, HK3, HLA-H, HMGB1, HMOX2, HP, HPSE, HRNR, HSP90AA1, HSP90AB1, HSPA1A, HSPA1B, HSPA6, HSPA8, HUWE1, HVCN1, IDH1, IGF2R, ILF2, IMPDH1, IMPDH2, IQGAP1, IQGAP2, IST1, ITGAL, ITGAM, ITGAV, ITGAX, ITGB2, JUP, KCMF1, KCNAB2, KPNB1, KRT1, LAIR1, LAMP1, LAMP2, LAMTOR1, LAMTOR2, LAMTOR3, LCN2, LGALS3, LILRA3, LILRB2, LILRB3, LPCAT1, LRG1, LRMP, LRRC7, LTA4H, LTF, LYZ, MAGT1, MAN2B1, MANBA, MAPK1, MAPK14, MCEMP1, METTL7A, MGAM, MGST1, MIF, MLEC, MME, MMP25, MMP8, MMP9, MNDA, MOSPD2, MPO, MS4A3, MVP, NAPRT, NBEAL2, NCKAP1L, NCSTN, NDUFC2, NEU1, NFAM1, NFASC, NFKB1, NHLRC3, NIT2, NME2, NPC2, NRAS, OLFM4, OLR1, ORM1, ORM2, ORMDL3, OSCAR, OSTF1, P2RX1, PA2G4, PADI2, PAFAH1B2, PDAP1, PDXK, PECAM1, PFKL, PGAM1, PGLYRP1, PGM1, PGM2, PGRMC1, PIGR, PKM, PKP1, PLAC8, PLAU, PLAUR, PLD1, PLEKHO2, PNP, PPBP, PPIA, PPIE, PRCP, PRDX4, PRDX6, PRG2, PRG3, PRKCD, PRSS2, PRSS3, PRTN3, PSAP, PSEN1, PSMA2, PSMA5, PSMB1, PSMB7, PSMC2, PSMC3, PSMD1, PSMD11, PSMD12, PSMD13, PSMD14, PSMD2, PSMD3, PSMD6, PSMD7, PTAFR, PTGES2, PTPN6, PTPRB, PTPRC, PTPRJ, PTPRN2, PTX3, PYCARD, PYGB, PYGL, QPCT, QSOX1, RAB10, RAB14, RAB18, RAB24, RAB27A, RAB31, RAB37, RAB3A, RAB3D, RAB44, RAB4B, RAB5B, RAB5C, RAB6A, RAB7A, RAB9B, RAC1, RAP1A, RAP1B, RAP2B, RAP2C, RETN, RHOA, RHOF, RHOG, RNASE2, RNASE3, RNASET2, ROCK1, S100A11, S100A12, S100A7, S100A8, S100A9, S100P, SCAMP1, SDCBP, SELL, SERPINA1, SERPINA3, SERPINB1, SERPINB10, SERPINB12, SERPINB3, SERPINB6, SIGLEC14, SIGLEC5, SIGLEC9, SIRPA, SIRPB1, SLC11A1, SLC15A4, SLC27A2, SLC2A3, SLC2A5, SLC44A2, SLCO4C1, SLPI, SNAP23, SNAP25, SNAP29, SPTAN1, SRP14, STBD1, STK10, STK11IP, STOM, STXBP2, STXBP3, SURF4, SVIP, SYNGR1, TARM1, TBC1D10C, TCIRG1, TCN1, TICAM2, TIMP2, TLR2, TMBIM1, TMC6, TMEM173, TMEM179B, TMEM30A, TMEM63A, TNFAIP6, TNFRSF1B, TOLLIP, TOM1, TRAPPC1, TRPM2, TSPAN14, TTR, TUBB, TUBB4B, TXNDC5, TYROBP, UBR4, UNC13D, VAMP2, VAMP7, VAMP8, VAPA, VAT1, VCL, VCP, VNN1, XRCC5, XRCC6, YPEL5	classical2
GO:0030593	neutrophil chemotaxis	64	14	6.56	8.27	1.9e-08	1.4e-06	8.29	4.21	15.3	10	GOBP	C5AR1, CCL2, CCL3, CCL3L3, CCL4, CKLF, CXCL3, FCER1G, IL1B, ITGA9, S100A12, S100A8, S100A9, TREM1	C5AR1, CCL1, CCL11, CCL13, CCL14, CCL15, CCL16, CCL17, CCL18, CCL2, CCL20, CCL22, CCL23, CCL24, CCL25, CCL26, CCL3, CCL3L1, CCL3L3, CCL4, CCL4L1, CCL5, CCL7, CCL8, CKLF, CSF3R, CX3CL1, CXADR, CXCL3, CXCL6, CXCL8, CXCR2, EDN1, EDN2, EDN3, FCER1G, GBF1, IFNG, IL1B, ITGA1, ITGA9, ITGB2, JAML, LGALS3, NCKAP1L, PDE4B, PDE4D, PIK3CD, PIK3CG, PIP5K1C, PLA2G1B, PPBP, PREX1, S100A12, S100A8, S100A9, SAA1, SYK, TGFB2, TREM1, VAV1, VAV3, XCL1, XCL2	classical2
GO:0008285	negative regulation of cell proliferation	386	36	2.8	6.63	2.8e-08	1.6e-06	3.12	2.12	4.45	5	GOBP	ADM, ASPH, BCL6, BTG2, CCL3L3, CD9, CEBPA, CLMN, CTBP2, CYP1B1, DFNA5, DHCR24, EMP3, F2R, FOSL1, FTH1, GPNMB, HIST1H2AC, HSPA1A, IL10, IL1B, IRF1, JAK2, KLF4, KMT2A, LYN, NACC2, OSM, PKP2, SOD2, SPRY1, SRF, TLR2, TOB1, TSPAN32, ZNF503	ABI1, ACVRL1, ADAMTS1, ADAMTS8, ADARB1, ADGRB1, ADGRG1, ADM, ADORA1, ADORA2A, ADRA1A, AIMP2, ALDH1A2, ALOX15B, AMBRA1, APC, AR, ARID2, ASPH, ATF5, ATP8A2, AXIN2, AZGP1, B4GALT1, BAK1, BAP1, BCHE, BCL11B, BCL6, BECN1, BMP2, BMP4, BMP5, BNIPL, BRD7, BRIP1, BTG1, BTG2, BTG3, BTG4, C18orf54, CBFA2T3, CCL23, CCL3L1, CCL3L3, CD164, CD33, CD9, CDC6, CDC73, CDH13, CDH5, CDK10, CDK6, CDKN1A, CDKN1B, CDKN2A, CDKN2B, CDKN2C, CDKN2D, CDKN3, CEBPA, CER1, CGREF1, CGRRF1, CHD5, CHERP, CIB1, CLMN, CNOT7, CNOT8, COL18A1, COL4A3, COPS8, CPEB1, CSF1R, CSK, CSNK2B, CTBP1, CTBP2, CTNNB1, CUL1, CUL2, CUL4A, CUL5, CXCL1, CXCL8, CYP1B1, CYP27B1, DAB2IP, DDR1, DDX20, DEC1, DFNA5, DHCR24, DHRS2, DIS3L2, DLC1, DLEC1, DLG3, DLG5, DLL1, DLL4, DNAJA3, DNAJB2, DPT, DRD2, DUX4, E2F7, EEF1E1, EIF2AK1, EIF2AK2, EMP3, ENPP7, ERBB4, EREG, ETS1, ETV3, F2R, FABP3, FABP6, FABP7, FAM129B, FBXO2, FEZF1, FEZF2, FGF10, FGFBP1, FGFRL1, FKTN, FNTB, FOSL1, FOXO4, FOXP3, FRK, FRZB, FTH1, FUZ, FZD5, GAS8, GATA1, GATA3, GDF11, GGNBP2, GJB6, GLI3, GML, GNRH1, GPER1, GPLD1, GPNMB, GTPBP4, HDAC4, HGS, HIST1H2AB, HIST1H2AC, HIST1H2AE, HMGA1, HNF4A, HRAS, HRG, HSF1, HSPA1A, HSPA1B, IFIT3, IFITM1, IFNK, IFNL1, IFNLR1, IGFBP3, IGFBP6, IGFBP7, IL10, IL1A, IL1B, IL24, IL6, INCA1, ING1, ING2, ING4, ING5, INHBA, INPPL1, INSM1, IRF1, IRF6, ITGA1, ITGB1BP1, JAK2, JARID2, JUN, KANK2, KARS, KAT2B, KIFAP3, KISS1, KLF10, KLF11, KLF13, KLF4, KMT2A, LBX1, LDOC1, LIF, LMNA, LYN, LZTS2, MAGI2, MAP2K1, MDM4, MEN1, MNT, MSX1, MSX2, MTBP, MXD4, MXI1, MYO16, MYOCD, MYOG, NACC2, NCK2, NDN, NDRG1, NEURL1, NF2, NKX3-1, NME1, NOS3, NOTCH1, NOTCH2, NOX4, NPM1, NPPC, NR2E3, NRK, NTRK1, NUP62, NUPR2, OPRM1, OSM, P3H1, P3H2, P3H3, PBRM1, PDCD5, PDS5B, PDX1, PEMT, PHB, PHOX2B, PIM2, PINX1, PKD2, PKP2, PLG, PLPP1, PML, PMP22, PODN, POU1F1, PPM1D, PPP2R5C, PRKRA, PROX1, PTEN, PTGES, PTGS2, PTH1R, PTHLH, PTK2B, PTPN14, PTPN2, PTPN6, PTPRJ, PTPRK, PTPRU, RAF1, RAPGEF2, RARA, RARB, RARG, RARRES1, RARRES3, RASSF5, RBBP4, RBM5, RBPJ, RERG, REST, RGCC, RIPPLY3, RNF139, RNF41, ROR2, RPS6KA2, RXFP2, S100A11, SCIN, SERPINE2, SFRP1, SFRP2, SFRP4, SFRP5, SH3BP4, SIRPG, SIRT2, SIRT6, SKAP2, SKI, SLC9A3R1, SLIT3, SMAD1, SMAD2, SMAD4, SMAD6, SMARCA2, SMARCB1, SMYD2, SOD2, SOX4, SOX7, SPEG, SPRY1, SPRY2, SRF, SST, SSTR1, SSTR2, SSTR3, SSTR4, SSTR5, STAT3, STK11, STK3, STK4, STRN, TAX1BP3, TBRG1, TBX5, TENM1, TES, TESC, TFAP2A, TFAP2B, TFAP4, TFF1, TGFB1, TGFB1I1, TGFB2, TGFB3, THAP12, TIMP2, TLR2, TMEM115, TMEM127, TNFRSF8, TNFRSF9, TNS2, TOB1, TOB2, TP53, TP53I11, TP53INP1, TRIM24, TSC1, TSC2, TSG101, TSPAN32, UMOD, UTP20, VDR, VEGFC, VHL, WARS, WDR6, WNK2, WNT9A, WT1, ZBTB16, ZBTB17, ZBTB49, ZEB1, ZNF268, ZNF503	classical2
GO:0071222	cellular response to lipopolysaccharide	114	17	4.47	6.91	2.3e-07	1e-05	5.2	2.89	8.84	5	GOBP	ABCA1, CCL2, CD14, CD180, CD36, CEBPB, CX3CR1, CXCL16, HMGB2, ICAM1, IL10, IRF8, LITAF, NLRP3, TLR5, TNFRSF1B, ZFP36	ABCA1, ABCC2, ABL1, ACOD1, ADAM9, ADAMTS13, AICDA, AKAP8, ANKRD1, ARG1, AXL, BCR, CACTIN, CCL2, CCL20, CCR5, CD14, CD180, CD36, CD40, CD80, CD86, CDC73, CDK19, CDK4, CEBPB, CEBPE, CMPK2, CPEB1, CSF2, CSF3, CTR9, CTSG, CX3CR1, CXCL10, CXCL16, CXCL6, CXCL8, DAB2IP, EDNRB, GFI1, GSTP1, HAMP, HAVCR2, HDAC5, HMGB2, HSF1, ICAM1, IFNG, IL10, IL12A, IL12B, IL24, IL6, IRF8, KLRC4-KLRK1, KLRK1, LBP, LCN2, LILRB1, LILRB2, LITAF, MAPK14, MAPK8, MEF2C, MRC1, NFKB1, NFKBIB, NFKBIL1, NLRP3, NOS2, NR1D1, NR1H3, NR1H4, OPRK1, PABPN1, PAF1, PDCD4, PDE4B, PDE4D, PLSCR3, PLSCR4, PPARD, PPARGC1A, PRPF8, PYCARD, RARA, RELA, SBNO2, SELENOS, SERPINE1, SHPK, SPON2, SRC, STAP1, STAR, TBXA2R, TFPI, TICAM1, TICAM2, TLR4, TLR5, TNFAIP3, TNFRSF1B, TNFSF4, TNIP2, TNIP3, TRAF6, TSPO, UPF1, WNT5A, XBP1, ZC3H12A, ZFP36	classical2
GO:0045944	positive regulation of transcription from RNA polymerase II promoter	989	64	1.94	5.66	2.6e-07	1e-05	2.13	1.61	2.8	11	GOBP	AHR, BCL3, BEX1, BRCA1, CCNL1, CEBPA, CEBPB, CEBPD, CREB1, CTBP2, EGR1, EGR2, ETS2, FOS, FOSB, FOSL1, GLIS3, HELZ2, HIF1A, HMGB2, IKZF4, IL10, IL1B, IRF1, IRF4, IRF7, IRF8, JAG1, JUNB, JUND, KDM6B, KLF2, KLF4, KLF5, KLF6, KMT2A, MAF, MAFB, MITF, MLXIPL, MYC, NAMPT, NCL, NFIA, NFKB2, NFKBIA, NLRP3, NR6A1, NRG1, NUFIP1, OSM, PARP1, PCBP1, PER1, POU2F2, PPARGC1B, SRF, STAT4, TBL1X, TCF4, TLR2, TXK, UBB, UBC	AAMDC, AATF, ABHD14B, ABLIM3, ABRA, ACVR1, ACVR1B, ACVR2A, ACVRL1, ADCYAP1, ADIRF, ADRB2, AGO1, AGO2, AGRN, AHI1, AHR, AHRR, AIRE, AKAP8L, AKIRIN2, AKNA, AKT1, ALX1, ALX4, ANKRD1, APBB1, APP, AR, ARF4, ARHGEF2, ARID3A, ARID3B, ARID3C, ARID4A, ARID4B, ARMCX3, ARNT, ARNT2, ARNTL, ARNTL2, ARRB1, ASCL1, ASH1L, ASH2L, ASXL1, ASXL2, ATAD2, ATAD2B, ATF1, ATF2, ATF3, ATF4, ATF5, ATF6, ATOH1, ATP1B4, ATRX, ATXN7, AUTS2, BACH1, BARHL1, BARHL2, BARX1, BARX2, BATF, BCAS3, BCL11B, BCL2L12, BCL3, BCL9, BCL9L, BEX1, BHLHA15, BMP2, BMP4, BMP5, BMP6, BMP7, BMPR1A, BMPR1B, BMPR2, BRCA1, BRD4, BRD8, BSX, C14orf166, CALCOCO1, CAMK1, CAMTA1, CAMTA2, CAPRIN2, CARM1, CASK, CAVIN4, CBFB, CCDC62, CCNC, CCNH, CCNK, CCNL1, CCNL2, CCNT1, CCNT2, CCPG1, CD28, CD3D, CD40, CD81, CDC73, CDH13, CDK12, CDK13, CDK5RAP3, CDK7, CDK8, CDK9, CDKN2B, CDON, CDX1, CDX4, CEBPA, CEBPB, CEBPD, CEBPE, CEBPG, CEBPZ, CELA1, CGA, CHCHD2, CHD7, CHD8, CHP2, CHUK, CIITA, CITED1, CITED2, CITED4, CKAP2, CLOCK, CNBP, CNOT7, COPS5, CREB1, CREB3, CREB3L2, CREB3L3, CREB3L4, CREBBP, CREM, CRLF3, CRTC1, CRTC2, CRTC3, CRX, CSF3, CSRNP1, CSRNP2, CSRNP3, CSRP3, CTBP2, CTCF, CTCFL, CTNNB1, CTR9, CXCL10, CYR61, CYTL1, DAB2IP, DBP, DCAF6, DCN, DDIT3, DDN, DDRGK1, DDX17, DDX3X, DDX41, DDX5, DDX58, DHX36, DLL1, DLX1, DLX2, DLX3, DMRT1, DMRT2, DOT1L, DRD2, DRD3, DUX1, DUX4, E2F1, E2F4, E2F5, E2F7, E2F8, EAF2, EBF2, EBF3, ECD, EDN1, EGFR, EGLN1, EGR1, EGR2, EHF, EIF4A3, ELF1, ELF3, ELF4, ELF5, ELK1, ELK3, ELK4, ELL3, EN1, EN2, ENG, EOMES, EP300, EPAS1, EPC1, EPCAM, ERCC2, ERCC3, ERG, ESR1, ESRRA, ESRRB, ESRRG, ETS1, ETS2, ETV1, ETV2, ETV4, ETV5, ETV6, EVX1, EXOSC9, EYA1, EZH1, F2RL1, FADD, FAM58A, FAM58BP, FEZF2, FGF1, FGF10, FGF2, FGF4, FGFR2, FHL5, FHOD1, FIGLA, FLCN, FLI1, FLT3LG, FOS, FOSB, FOSL1, FOSL2, FOXA1, FOXA2, FOXA3, FOXC1, FOXC2, FOXD3, FOXF1, FOXF2, FOXH1, FOXI1, FOXJ1, FOXJ2, FOXK2, FOXL2, FOXM1, FOXN1, FOXO1, FOXO3, FOXO4, FOXP3, FSHB, FSTL3, FUBP3, FZD5, FZD8, GABPA, GABPB1, GABPB2, GAL, GALR1, GALR2, GALR3, GATA1, GATA2, GATA3, GATA4, GATA5, GATA6, GBX2, GCM1, GCM2, GDF2, GDNF, GLI1, GLI2, GLI3, GLIS1, GLIS2, GLIS3, GLMP, GMEB1, GPER1, GREM1, GRHL1, GRHL2, GRHL3, GRIN1, GSK3B, GSX1, GTF2A2, GTF2H1, H2AFZ, HAND1, HAND2, HAX1, HCFC1, HCLS1, HDAC1, HDAC2, HDAC3, HDAC4, HDAC5, HELT, HELZ2, HES1, HES3, HES5, HEXB, HEY1, HEY2, HEYL, HFE2, HGF, HHEX, HIF1A, HIF3A, HIPK2, HLF, HLTF, HMGA1, HMGA2, HMGB1, HMGB2, HMGN3, HNF1A, HNF4A, HNF4G, HNRNPK, HOXA10, HOXA2, HOXA5, HOXA7, HOXB1, HOXB3, HOXB4, HOXB5, HOXB7, HOXB9, HOXC10, HOXC11, HOXC13, HOXD10, HOXD13, HOXD4, HOXD8, HOXD9, HRAS, HSF1, HSF2, HSF4, HSPH1, HYAL2, ID4, IER5, IFI16, IFNB1, IFNG, IFT74, IGF1, IHH, IKBKB, IKBKG, IKZF1, IKZF2, IKZF3, IKZF4, IL10, IL11, IL17A, IL17F, IL18, IL1A, IL1B, IL2, IL23A, IL25, IL26, IL33, IL4, IL6, INHBA, INO80, IRF1, IRF2, IRF2BPL, IRF4, IRF5, IRF7, IRF8, ISL1, ITGA6, ITGB1BP1, JADE1, JAG1, JUN, JUNB, JUND, KAT2B, KAT5, KAT6B, KAT7, KDM1A, KDM3A, KDM6B, KLF12, KLF13, KLF14, KLF15, KLF2, KLF4, KLF5, KLF6, KLF7, KMT2A, KMT2D, KPNA6, LDB1, LDB2, LEF1, LEO1, LHX2, LHX3, LIF, LILRB1, LMO1, LMO2, LMO4, LMX1A, LMX1B, LPIN1, LPIN2, LPIN3, LRP5, LRP6, LUM, MAF, MAFA, MAFB, MAML1, MAML2, MAML3, MAMSTR, MAP2K5, MAPK14, MAPK3, MAPK7, MAVS, MC1R, MCIDAS, MED1, MED10, MED12, MED12L, MED13, MED14, MED17, MED19, MED21, MED25, MED6, MEF2A, MEF2B, MEF2C, MEF2D, MEIS1, MEIS2, MEIS3, MEN1, MEOX1, MEOX2, MESP1, MESP2, MET, MITF, MIXL1, MKL1, MKL2, MLLT10, MLXIPL, MMP12, MNAT1, MORF4L2, MOSPD1, MSGN1, MSX1, MTA2, MTF1, MTF2, MYB, MYBL1, MYBL2, MYC, MYCN, MYDGF, MYF5, MYF6, MYO6, MYOCD, MYOD1, MYOG, MYSM1, MZF1, NAMPT, NANOG, NCK1, NCK2, NCL, NCOA1, NCOA2, NCOA3, NCOA6, NCOA7, NDN, NELFE, NEUROD1, NEUROD2, NEUROD6, NEUROG1, NEUROG3, NFAT5, NFATC1, NFATC2, NFATC2IP, NFATC3, NFATC4, NFE2L1, NFE2L2, NFIA, NFIB, NFIC, NFIX, NFKB1, NFKB2, NFKBIA, NFYC, NHLH1, NHLH2, NIPBL, NKX2-1, NKX2-2, NKX2-3, NKX2-5, NKX2-8, NKX3-1, NKX6-1, NLRC5, NLRP3, NME2, NOBOX, NOD2, NODAL, NOG, NOS1, NOTCH1, NOTCH3, NPAS2, NPAS4, NPM1, NR1H2, NR1H3, NR1H4, NR1I2, NR1I3, NR2C2, NR2E1, NR2E3, NR2F1, NR3C1, NR4A1, NR4A2, NR4A3, NR5A1, NR5A2, NR6A1, NRF1, NRG1, NRIP1, NRL, NUCKS1, NUFIP1, OGT, ONECUT1, ONECUT2, ONECUT3, OSM, OSR1, OSR2, OTX1, OTX2, OVOL2, P2RY1, PAF1, PAGR1, PARK7, PARP1, PATZ1, PAX1, PAX2, PAX3, PAX5, PAX6, PAX7, PAX8, PAX9, PAXBP1, PBX1, PBX2, PBX3, PCBP1, PCGF5, PDX1, PEG3, PELP1, PER1, PF4, PFN1, PGR, PHF20, PHIP, PHOX2A, PHOX2B, PIAS2, PID1, PIK3R1, PIK3R2, PIN1, PITX1, PITX2, PITX3, PKD1, PKD2, PKNOX1, PLA2G1B, PLAC8, PLAG1, PLAGL1, PLAGL2, PLSCR1, PML, POMC, POU1F1, POU2AF1, POU2F1, POU2F2, POU2F3, POU3F1, POU3F2, POU3F3, POU4F1, POU4F2, POU4F3, POU5F1, PPARA, PPARG, PPARGC1A, PPARGC1B, PPP1R12A, PPP2R5B, PPP3CA, PPP3CB, PPP3R1, PPRC1, PRDM2, PRKD1, PRKD2, PRKDC, PRKN, PROP1, PROX1, PROX2, PRPF6, PRRX1, PSMC3, PTF1A, PTH, PTPRN, PYGO1, RAD21, RAF1, RARA, RARB, RARG, RAX, RAX2, RB1, RBL1, RBM14, RBMX, RBPJ, RBPJL, REL, RELA, RELB, RERE, REST, RFX2, RFX3, RFX4, RFX6, RFXANK, RGCC, RGMA, RHOQ, RIPK1, RIPK2, RIT2, RLF, RNASEL, RNF10, RNF111, RNF4, RORA, RPL23, RPRD1B, RPS27A, RPS6KA1, RPS6KA3, RPS6KA4, RPS6KA5, RREB1, RTF1, RUNX1, RUVBL2, RXRA, RXRB, S1PR1, SAFB, SALL1, SALL4, SATB2, SCX, SENP1, SENP2, SERPINE1, SERPINF2, SERTAD1, SETD3, SETSIP, SETX, SFPQ, SFRP2, SHH, SHOX, SHOX2, SIN3A, SIRT1, SIRT2, SIX1, SIX2, SIX3, SIX4, SIX5, SIX6, SKAP1, SKI, SLC11A1, SLC30A9, SLC40A1, SLC9A1, SMAD1, SMAD2, SMAD3, SMAD4, SMAD7, SMARCA2, SMARCA4, SMARCB1, SMARCC1, SMO, SMYD3, SNW1, SOHLH1, SOHLH2, SOX1, SOX10, SOX11, SOX12, SOX15, SOX17, SOX18, SOX2, SOX21, SOX4, SOX6, SOX8, SOX9, SP1, SP3, SP7, SPAG8, SPDEF, SPI1, SPIB, SPIC, SQSTM1, SREBF1, SREBF2, SRF, SS18, SSBP2, SSBP3, SSBP4, STAG1, STAT1, STAT3, STAT4, STAT5B, STAT6, STK16, STRA8, SUMO2, SUPT4H1, SUPT5H, TAF1, TAF1L, TAF2, TAF4, TAF4B, TAF7, TAF9, TAF9B, TAL1, TARDBP, TBK1, TBL1X, TBL1XR1, TBL1Y, TBR1, TBX1, TBX19, TBX20, TBX5, TBX6, TCEA2, TCF12, TCF21, TCF3, TCF4, TCF7L2, TEAD2, TEAD3, TEAD4, TEF, TET1, TET2, TET3, TFAM, TFAP2A, TFAP2B, TFAP2C, TFAP2D, TFAP2E, TFAP4, TFDP1, TFDP2, TFE3, TFEB, TFEC, TFR2, TGFB1, TGFB3, THRA, THRAP3, THRB, TLR2, TLR3, TLR4, TLR9, TLX1, TLX2, TMEM173, TMPRSS6, TNF, TNFRSF1A, TNFSF11, TNFSF8, TNIP1, TNIP2, TNKS, TOP2A, TOX2, TP53, TP53BP1, TP63, TP73, TRAF6, TRIAP1, TRIM28, TRPS1, TTC5, TWIST1, TXK, UBA52, UBB, UBC, UBE3A, UCN, UHRF1, USF1, USF2, USP16, UTF1, VDR, VEGFA, VGLL1, VGLL2, WBP2, WDR61, WNT1, WNT2, WNT3A, WNT5A, WNT7A, WT1, WWOX, WWP2, WWTR1, XBP1, XRCC6, YAP1, YBX1, YEATS4, YES1, ZBED3, ZBTB17, ZBTB38, ZBTB49, ZBTB7B, ZBTB7C, ZC3H12A, ZEB1, ZEB2, ZFAT, ZFPM2, ZGLP1, ZIC1, ZIC3, ZMIZ1, ZMIZ2, ZNF143, ZNF148, ZNF24, ZNF292, ZNF304, ZNF350, ZNF382, ZNF462, ZNF564, ZNF567, ZNF593, ZNF613, ZNF639, ZNF649, ZNF746, ZNF750, ZNF821, ZSCAN21	classical2
GO:0050729	positive regulation of inflammatory response	55	11	5.99	6.89	1.6e-06	5.4e-05	7.36	3.41	14.6	6	GOBP	CCL3, CCR2, JAK2, LDLR, NFKBIA, PLA2G7, PTGER4, S100A12, S100A8, S100A9, TLR2	AGT, AGTR1, CCL24, CCL3, CCR2, CD47, CDK19, CLOCK, CX3CL1, EGFR, ETS1, FABP4, GPRC5B, HSPD1, HYAL2, IL12B, IL15, IL17RB, IL18, IL1RL1, IL2, IL21, IL23A, IL33, ITGA2, JAK2, LDLR, LPL, MAPK13, NFKBIA, NLRP12, PDCD4, PDE2A, PLA2G2A, PLA2G7, PTGER4, S100A12, S100A8, S100A9, SERPINE1, STAT5B, TGM2, TLR10, TLR2, TLR3, TLR4, TLR7, TLR9, TNFRSF1A, TNFSF18, TNFSF4, TNIP1, TRPV4, WNT5A, ZP3	classical2
GO:0006366	transcription from RNA polymerase II promoter	544	40	2.2	5.3	2.6e-06	7.5e-05	2.4	1.67	3.36	10	GOBP	AHR, CEBPA, CEBPB, CEBPD, CREB1, EAF1, EGR1, EGR2, FOS, FOSB, FOSL1, GLIS3, HIF1A, HIVEP1, HIVEP3, IRF1, IRF4, IRF7, JUNB, JUND, KLF4, KLF5, KLF6, KMT2A, MAF, MAFB, MITF, MYC, NFE2L3, NFIA, NFKB2, NFXL1, NOCT, PARP1, POU2F2, RUNX3, SRF, TCERG1, TXK, ZFHX3	ABT1, AFF4, AHR, AIRE, AKNA, ALX1, ALX4, ARID3A, ARID3B, ARID3C, ARID4A, ARNT2, ARNTL, ARRB1, ARRB2, ASH1L, ASH2L, ATF1, ATF2, ATF3, ATF4, ATF5, ATF6, ATOH1, BACH1, BACH2, BARHL1, BARHL2, BARX1, BARX2, BATF, BATF3, BCL11B, BHLHA15, BMPR2, BTF3, CAMTA1, CAMTA2, CARF, CBFB, CCNH, CCNK, CCNT1, CCNT2, CDC73, CDK7, CDK9, CDX1, CDX2, CDX4, CEBPA, CEBPB, CEBPD, CEBPE, CEBPG, CEBPZ, CLOCK, COPS2, COPS5, CREB1, CREB3, CREB3L1, CREB3L2, CREB3L3, CREB3L4, CREB5, CRX, CSRNP2, CSRNP3, CTCF, CTCFL, CTDP1, CTR9, DBP, DDX21, DEAF1, DEK, DLX2, DLX3, DLX5, DMRT1, DTX1, DUX1, DVL1, DVL2, E2F4, EAF1, EAF2, EBF2, EBF3, ECD, EGR1, EGR2, EHF, ELF1, ELF3, ELF4, ELF5, ELK1, ELK3, ELK4, ELL, ELL3, ELOA, ELOA2, ELOB, ELOC, EP300, EPAS1, ERCC2, ERCC3, ERCC6, ERG, ESR1, ETV1, ETV2, ETV4, ETV5, ETV6, ETV7, FAM170A, FEV, FEZF2, FIGLA, FLI1, FOS, FOSB, FOSL1, FOSL2, FOXA1, FOXC1, FOXC2, FOXE3, FOXF1, FOXF2, FOXH1, FOXI1, FOXJ1, FOXJ2, FOXK2, FOXL2, FOXN1, FOXO3, FOXO4, FUBP1, FUBP3, GABPA, GATA1, GATA2, GATA3, GATA4, GATA5, GATA6, GBX2, GCM1, GCM2, GFI1B, GLI2, GLI3, GLIS1, GLIS2, GLIS3, GMEB1, GMEB2, GRHL1, GRHL2, GRHL3, GSX1, GTF2A1, GTF2A1L, GTF2A2, GTF2B, GTF2E1, GTF2E2, GTF2F1, GTF2F2, GTF2H1, GTF2H2, GTF2H3, GTF2H4, GTF2H5, GTF2I, HAND1, HAND2, HCFC1, HEYL, HIF1A, HIF3A, HIVEP1, HIVEP2, HIVEP3, HLF, HLTF, HMGA1, HMGA2, HNF1A, HNRNPK, HOXA10, HOXA5, HOXA7, HOXB1, HOXB3, HOXB5, HOXB7, HOXC10, HOXC11, HOXC13, HOXD13, HOXD4, HOXD8, HSF2, HSF2BP, IKZF3, IRF1, IRF2, IRF3, IRF4, IRF5, IRF7, IRF9, ISL1, IWS1, JUN, JUNB, JUND, KAT2A, KDM5A, KLF11, KLF13, KLF15, KLF4, KLF5, KLF6, KLF7, KMT2A, LCORL, LDB1, LEF1, LEO1, LHX1, LHX2, LHX3, LMO4, MAF, MAFA, MAFB, MAFF, MAX, MBD1, MED16, MED20, MED4, MEF2A, MEF2B, MEF2C, MEF2D, MEIS1, MEIS2, MEIS3, MEOX1, MEOX2, MESP1, MESP2, MITF, MIXL1, MLLT1, MLLT3, MNAT1, MNT, MSC, MSGN1, MSX1, MTF1, MYB, MYBL1, MYBL2, MYC, MYF5, MYF6, MYOCD, MYOD1, MZF1, NCBP1, NCBP2, NCOR1, NDN, NELFA, NELFB, NELFCD, NELFE, NEUROD1, NEUROD2, NEUROD6, NEUROG3, NFAT5, NFATC1, NFATC2, NFATC3, NFATC4, NFE2L1, NFE2L2, NFE2L3, NFIA, NFIB, NFIC, NFIL3, NFIX, NFKB1, NFKB2, NFRKB, NFX1, NFXL1, NFYA, NFYC, NHLH1, NKX2-5, NKX2-8, NKX3-2, NKX6-1, NMI, NOBOX, NOCT, NPAS4, NR2E3, NR3C1, NRF1, NRL, NUCKS1, ONECUT1, ONECUT2, ONECUT3, OTX1, OTX2, OVOL2, PAF1, PARP1, PATZ1, PAX1, PAX2, PAX3, PAX5, PAX6, PAX8, PAX9, PBX1, PBX3, PBX4, PDX1, PHF20, PHOX2B, PHRF1, PIR, PITX1, PITX2, PITX3, PKNOX1, PLAG1, PLAGL1, PLAGL2, PLSCR1, PMF1, POLR2A, POLR2B, POLR2C, POLR2D, POLR2E, POLR2F, POLR2G, POLR2H, POLR2I, POLR2J, POLR2J2, POLR2J3, POLR2K, POLR2L, POU1F1, POU2AF1, POU2F2, POU2F3, POU3F2, POU3F4, POU4F1, POU4F2, POU4F3, POU5F1, POU6F2, PRDM2, PRDM4, PROP1, PTF1A, PTTG1, RAD21, RAX, RAX2, RBMX, RBPJL, REL, RELA, REST, RFX4, RFX6, RNGTT, RNMT, RPAP1, RREB1, RTF1, RUNX1, RUNX2, RUNX3, SALL2, SALL3, SALL4, SATB2, SCAF1, SCX, SHOX, SIRT1, SIX1, SIX2, SIX3, SIX4, SIX6, SMAD1, SMAD2, SMAD4, SNAPC2, SNAPC3, SNAPC4, SNAPC5, SOHLH1, SOHLH2, SOX1, SOX10, SOX11, SOX12, SOX2, SOX21, SOX4, SOX5, SOX9, SPI1, SPIB, SPIC, SRF, SSBP2, SSBP3, SSBP4, SSRP1, STAG1, STAT5B, STAT6, STK16, SUB1, SUPT16H, SUPT3H, SUPT4H1, SUPT5H, SUPT6H, TADA2A, TAF1, TAF10, TAF11, TAF12, TAF13, TAF1A, TAF1C, TAF1L, TAF2, TAF3, TAF4, TAF4B, TAF5, TAF5L, TAF6, TAF7, TAF9, TAF9B, TARDBP, TBP, TBPL1, TBX20, TCEA1, TCEB3C, TCERG1, TCF12, TCF21, TCFL5, TEF, TFAM, TFAP2A, TFAP2B, TFAP2C, TFAP2E, TFAP4, TFE3, TFEC, TGFB1I1, THRA, TLX1, TLX2, TMF1, TOX2, TP53, TP63, TP73, TRIM24, TRIM29, TRIP11, TRIP13, TRPS1, TSC22D1, TXK, USF1, USF2, VEZF1, WDR61, WT1, WWP2, XBP1, YBX1, YBX2, ZBTB17, ZBTB32, ZBTB7B, ZEB2, ZFAT, ZFHX3, ZGLP1, ZIC1, ZIC3, ZNF136, ZNF141, ZNF143, ZNF148, ZNF202, ZNF24, ZNF292, ZNF345, ZNF516, ZNF639, ZNF750, ZNF768, ZNF831, ZSCAN21	classical2
GO:0060333	interferon-gamma-mediated signaling pathway	71	12	5.07	6.38	3.6e-06	8.2e-05	6	2.92	11.4	7	GOBP	FCGR1B, HLA-DQA2, HLA-DQB2, HLA-DRB1, HLA-DRB5, ICAM1, IRF1, IRF4, IRF7, IRF8, JAK2, TRIM25	B2M, CAMK2A, CAMK2B, CAMK2D, CAMK2G, CD44, CIITA, FCGR1A, FCGR1B, GBP1, GBP2, HCK, HLA-A, HLA-B, HLA-C, HLA-DPA1, HLA-DPB1, HLA-DQA1, HLA-DQA2, HLA-DQB1, HLA-DQB2, HLA-DRA, HLA-DRB1, HLA-DRB3, HLA-DRB4, HLA-DRB5, HLA-E, HLA-F, HLA-G, HLA-H, ICAM1, IFI30, IFNG, IFNGR1, IFNGR2, IRF1, IRF2, IRF3, IRF4, IRF5, IRF6, IRF7, IRF8, IRF9, JAK1, JAK2, MID1, MT2A, NCAM1, NMI, OAS1, OAS2, OAS3, OASL, PML, PRKCD, PTAFR, SP100, STAT1, TRIM21, TRIM22, TRIM25, TRIM26, TRIM31, TRIM34, TRIM38, TRIM5, TRIM62, TRIM68, TRIM8, VCAM1	classical2
GO:0045893	positive regulation of transcription, DNA-templated	512	38	2.22	5.23	3.7e-06	8.2e-05	2.42	1.67	3.41	7	GOBP	AHR, BCL3, BRCA1, BTBD8, CD4, CEP290, CKS2, CREB1, DAB2, EGR1, EGR2, ETS2, F2R, FOS, HIF1A, HIVEP3, HMGB2, IL10, IL1B, IRF1, IRF4, IRF7, KLF2, KLF4, KLF6, KMT2A, MITF, MLXIPL, MYC, NCF1, NFE2, NFE2L3, PLCB1, RUNX3, TBL1X, TCF4, YWHAH, ZFHX3	ACVR1, ACVRL1, AFAP1L2, AGT, AGTR2, AHR, AIRE, AKT1, ALX1, ANKRD49, APBB1, AR, ARHGEF11, ARID1A, ARNT, ARNT2, ARNTL, ARNTL2, ATAD2, ATF4, ATF5, ATF7IP, ATMIN, ATOH8, ATXN7L3, AXIN1, BAMBI, BANP, BCL10, BCL3, BLM, BMP10, BMP15, BMP2, BMP4, BMP7, BPTF, BRCA1, BRCA2, BRD7, BRPF1, BTBD8, BTRC, CALCOCO1, CAMK4, CAMKK2, CAND2, CAPN3, CASZ1, CCNA2, CCNE1, CD38, CD4, CD74, CD80, CD86, CDH1, CDK2, CDK5RAP2, CDK7, CDKN1C, CDX2, CEP290, CHD8, CHEK2, CHUK, CHURC1, CIITA, CITED1, CITED2, CKS1B, CKS2, CLOCK, CNBP, COL1A1, CREB1, CREB3L2, CREB5, CREBBP, CREBL2, CRLF3, CTCF, CTCFL, CTNNB1, CXXC1, DAB2, DDIT3, DEAF1, DLX5, DNAJC2, DNM2, DVL1, DVL2, DVL3, DYRK1B, E2F1, E2F3, EBF3, EDF1, EGF, EGFR, EGR1, EGR2, EHF, ELF1, ELF2, ELF3, ELF4, ELK1, ENY2, EOMES, EPC1, EPO, ERBB4, ERCC2, ESR1, ESR2, ESRRG, ETS1, ETS2, F2R, FAM129B, FAM170A, FBXW11, FEZF1, FGF10, FGF2, FGF23, FGF7, FHL2, FOS, FOXA2, FOXC1, FOXC2, FOXE1, FOXF1, FOXF2, FOXH1, FOXK1, FOXL2, FOXM1, FOXN2, FOXN3, FOXN4, FOXO1, FOXO3, FOXP3, FUBP3, FZD1, FZD2, FZD4, FZD7, GATA1, GATA3, GATA4, GATA6, GDF2, GDF6, GDF7, GLI1, GLI2, GLI3, GLIS2, GPBP1, GPBP1L1, GRIP1, HAND2, HAS3, HDAC1, HDAC2, HDAC4, HES5, HIF1A, HINFP, HIPK2, HIVEP3, HMBOX1, HMGA1, HMGA2, HMGB2, HMGN5, HNF1A, HNF1B, HNF4A, HNRNPAB, HNRNPD, HOXA11, ID2, IFNA2, IFNAR1, IFNL1, IGF1, IKBKB, IL10, IL1B, IL31RA, IL4, IL5, IL6, ILF2, ILF3, ILK, ING2, ING5, INHBA, INPP5K, INSR, IRAK1, IRF1, IRF4, IRF6, IRF7, JUN, KARS, KAT5, KAT6A, KAT6B, KAT8, KDM3A, KDM5A, KDM7A, KDM8, KLF1, KLF2, KLF4, KLF6, KLHL6, KMT2A, LBH, LEF1, LGR4, LHX1, LHX2, LHX3, LHX5, LRP5, LRP6, LYL1, MAD2L2, MAGED1, MAP2K1, MAP2K2, MAP2K3, MAP3K2, MAP3K5, MAPK1, MAPRE3, MDFIC, MDK, MECOM, MECP2, MED1, MED12, MED13, MED14, MED16, MED17, MED24, MED30, MED4, MEF2C, MESP1, MITF, MLLT11, MLXIPL, MMS19, MRPL12, MSTN, MT3, MYB, MYBL1, MYC, MYCN, MYOCD, MYRF, NAA15, NAA16, NAT14, NCF1, NCOA1, NCOA3, NCOA4, NCOA6, NDP, NEK4, NEUROD1, NFATC1, NFATC2, NFE2, NFE2L1, NFE2L3, NFKB1, NFYA, NFYB, NIF3L1, NKX2-1, NKX2-5, NKX3-1, NOS1, NOTCH1, NOTCH4, NPAS2, NPAS3, NPAT, NPM1, NR1D1, NR1D2, NR1H2, NR1H3, NR1I2, NR2F2, NR5A2, NRIP1, NSD1, NUP62, NUP85, OSR2, OTX2, PAX2, PAX3, PAX6, PAX8, PBX4, PCBD1, PCBD2, PCID2, PDGFB, PHB, PHF5A, PHF8, PHIP, PIAS1, PIAS2, PICALM, PIM2, PITX3, PLCB1, POU1F1, POU3F1, POU3F3, PPARA, PPARD, PPARG, PPARGC1A, PPM1A, PPP3CB, PRDM16, PRMT2, PROX1, PSEN1, PSMC5, PSMD9, PSRC1, PTCH1, PTGES2, RAI1, RAN, RARA, RB1, RELA, REST, RET, RFC1, RFX3, RFX6, RFXAP, RGMB, RHOG, RLF, RNF10, RNF111, RNF14, RNF187, RNF20, RNF4, RNF6, ROR2, RORA, RORB, RORC, RREB1, RRN3, RSF1, RUNX1, RUNX2, RUNX3, SALL1, SCX, SEC14L2, SERTAD2, SERTAD3, SETD3, SETD7, SFR1, SFRP1, SHC1, SHH, SIX1, SIX4, SKAP1, SMAD2, SMAD3, SMAD4, SMAD5, SMARCA1, SMARCA2, SMARCA4, SMARCA5, SMARCAD1, SMARCC1, SMARCC2, SMARCD3, SNAI1, SOST, SOX11, SOX17, SOX18, SOX2, SOX4, SOX8, SOX9, SP1, SP100, SP3, SPI1, SPP1, SRC, SRY, SS18L1, STAT1, STAT3, SUPT3H, TADA3, TAF15, TAF1L, TAF4, TAF8, TAL1, TASP1, TBL1X, TBL1XR1, TBP, TBX1, TBX21, TBX3, TBX5, TCF3, TCF4, TEAD1, TEAD2, TESC, TFAM, TFAP2A, TFAP2B, TFAP4, TFB2M, TGFB1, TGFB1I1, TGFB3, TGFBR1, THRAP3, TNF, TNNI2, TOPORS, TOX3, TP53, TP53BP1, TP53INP1, TP53INP2, TP63, TP73, TRERF1, TRIM16, TRIM24, TRIM28, TRIP4, UBE2V1, USP16, USP21, USP22, VHL, WAC, WNT1, WNT11, WNT3A, WNT4, WNT5A, WNT6, WNT7A, WT1, XRCC6, YAF2, YAP1, YEATS4, YWHAH, ZBTB16, ZFHX3, ZFP90, ZIC1, ZIC2, ZIC3, ZKSCAN3, ZNF281, ZNF287, ZNF398, ZNF423, ZNF496, ZNF516, ZNF711, ZP3, ZXDA, ZXDC	classical2
GO:0006915	apoptotic process	533	39	2.19	5.2	3.9e-06	8.2e-05	2.38	1.66	3.35	5	GOBP	ADAMTSL4, AHR, BCL2A1, BIK, BRCA1, C5AR1, CCAR1, CD14, CXCR4, DAB2, DHCR24, EIF5A, FAM3B, GADD45A, HRK, IER3, IL1B, IRF1, JAK2, KMT2A, LITAF, NCF1, NFKBIA, NLRP1, NLRP3, PEA15, PHLDA1, PIM1, PIM3, PLK3, PPP1R15A, PRKCB, RHOB, S100A8, S100A9, SGK1, TIAF1, TLR2, ZFP36L1	ACTC1, ADAM15, ADAMTSL4, ADORA2A, ADRA1A, AHR, AIFM1, AIM2, AIMP1, AIMP2, AKTIP, ALOX15B, APAF1, APBB1, API5, APIP, APLP1, AREL1, ARHGEF6, ARL6IP1, ARRB1, ASAH2, ATCAY, ATG4D, ATG5, AVEN, AVP, AXIN1, BABAM2, BAD, BAG1, BAG6, BAK1, BAX, BBC3, BCAP29, BCL2, BCL2A1, BCL2L10, BCL2L11, BCL2L12, BCL2L13, BCL2L14, BCL2L15, BCL7B, BCL7C, BCLAF1, BECN1, BEX2, BFAR, BIK, BIRC3, BIRC5, BIRC6, BIRC7, BIRC8, BLID, BNIP1, BNIP2, BNIP3, BNIPL, BOK, BRAT1, BRCA1, BRMS1, BUB1, BUB1B, C19orf12, C1D, C1QBP, C3orf38, C5AR1, C6orf120, C8orf4, CAAP1, CADM1, CAPN3, CARD14, CARD6, CARD8, CASP1, CASP10, CASP2, CASP3, CASP4, CASP5, CASP6, CASP7, CASP8, CASP9, CCAR1, CD14, CD2, CD5L, CDCA7, CDIP1, CDK1, CDK11A, CDK11B, CFLAR, CGB3, CGB7, CHI3L1, CHIA, CHMP3, CIAPIN1, CIB1, CIDEA, CIDEB, CIDEC, CITED1, CKAP2, CLPTM1L, COMP, CSE1L, CSNK2A1, CSNK2A2, CSRNP1, CSRNP2, CSRNP3, CST3, CTNNBL1, CTSC, CTSH, CXCR3, CXCR4, CYFIP2, DAB2, DAD1, DAP, DAPK1, DAPK2, DAPK3, DAXX, DCC, DDIAS, DDX41, DHCR24, DIABLO, DIO3, DLC1, DNASE1, DOCK1, DPEP1, DPF1, DPF2, DRAM1, DRAM2, DUSP22, DUX4, DYNLL1, EAF2, EBAG9, ECSCR, EDAR, EFNA5, EGLN3, EI24, EIF5A, ELMO1, ELMO2, ELMO3, EMC4, EP300, EPB41L3, EPHA7, EPO, ERCC2, ERCC3, ESPL1, EVA1A, FADD, FAF1, FAIM, FAIM2, FAM32A, FAM3B, FAS, FASLG, FBXO10, FEM1B, FGF8, FGFR2, FKBP8, FOXO1, FXR1, G2E3, GADD45A, GADD45B, GADD45G, GAS2, GAS6, GDF6, GHITM, GJA1, GJB6, GLRX2, GML, GPR65, GRAMD4, GREM1, GRK5, GSDMA, GULP1, GZMA, GZMB, GZMH, GZMM, HIF3A, HINT2, HIP1, HIP1R, HIPK3, HRK, HTATIP2, HTT, IAPP, IER3, IFNA2, IFNG, IFT57, IGFBP3, IKBKG, IL17A, IL19, IL1A, IL1B, IL24, IL2RA, ING4, INPP5D, IRF1, IRF3, ITCH, ITGB2, ITGB3BP, JADE1, JAK2, KANK2, KCNIP3, KIF1B, KLF11, KLLN, KMT2A, KREMEN1, KRT20, LALBA, LGALS1, LGALS13, LGALS14, LGALS16, LGALS7B, LITAF, LTA, LTBR, LY86, MAGEH1, MAGI3, MAL, MAP1S, MAP2K4, MAP2K6, MAP2K7, MAP3K1, MAP3K10, MAP3K9, MAPK1, MAPK14, MAPK3, MCM2, MECOM, MEF2A, MEF2C, MEF2D, MELK, MFN2, MFSD10, MIEN1, MINDY3, MRPL41, MRPS30, MT3, MTCH1, MTFP1, MUL1, MX1, MYD88, MYDGF, MZB1, NAIP, NCF1, NCKAP1, NEK6, NFKB1, NFKBIA, NGB, NISCH, NLRC4, NLRP1, NLRP2, NLRP3, NME3, NME6, NOA1, NOC2L, NOD1, NOTCH2, NOX5, NR3C1, NTN1, NUAK2, NUDT2, OGT, OPA1, P2RX1, PACS2, PAEP, PAK1, PAK2, PAK4, PAK5, PAK6, PANO1, PAWR, PAX3, PCSK9, PDCD1, PDCD2, PDCD4, PDCD5, PDCD6IP, PDCD7, PDCL3, PDE1B, PEA15, PEG10, PEG3, PHLDA1, PHLDA2, PHLPP1, PIDD1, PIM1, PIM2, PIM3, PKN2, PLAGL1, PLEKHF1, PLK3, PLSCR1, PLSCR3, PMAIP1, POLR2G, PPARD, PPID, PPP1R13L, PPP1R15A, PPP2CA, PPP2R1A, PPP2R2B, PRAME, PRDX3, PRDX5, PRELID1, PRF1, PRKCB, PRKCD, PRKCE, PRKD1, PRUNE2, PSMD10, PSME3, PTEN, PTK2B, PTPN6, PTPRH, PTRH2, PUF60, PYCARD, RABEP1, RACK1, RAD21, RAF1, RALB, RASSF5, RASSF6, RASSF7, RBM5, RFFL, RFK, RHBDD1, RHOB, RIPK1, RIPK2, RMDN3, RNF130, RNF144B, RNF152, RNF216, RNF34, RPS3, RPS6KA1, RPS6KA3, RPS6KB1, RRAGA, RRAGC, RTKN, RTN3, RTN4, RYBP, S100A14, S100A8, S100A9, SAP30BP, SAV1, SEMA3A, SEMA6A, SEPT4, SERPINB9, SFRP2, SFRP5, SGK1, SGMS1, SH3GLB1, SH3KBP1, SH3RF1, SHB, SHC4, SHF, SIAH1, SIAH2, SIX1, SLC25A6, SLC5A11, SLC5A8, SLK, SLTM, SMNDC1, SNCA, SPIN2B, SQSTM1, SRA1, STAT1, STEAP3, STK17A, STK17B, STK3, STK4, STPG1, SUDS3, SULF1, TAF10, TAOK2, TAX1BP1, TCHP, TCTN3, TFAP2B, TGFBR1, TGFBR2, THOC1, THOC6, TIA1, TIAF1, TIAL1, TIAM1, TIGAR, TLR2, TMBIM4, TMEM102, TMEM173, TMEM214, TMEM219, TNFAIP1, TNFAIP3, TNFAIP8, TNFRSF10A, TNFRSF10B, TNFRSF19, TNFRSF21, TNFRSF25, TNFRSF9, TNFSF10, TNFSF12, TNFSF14, TNFSF15, TNFSF8, TNFSF9, TNIP2, TNS4, TOPAZ1, TOX3, TP53AIP1, TP53INP1, TP63, TPT1P8, TPX2, TRADD, TRAF1, TRAF3, TRAF4, TRAF5, TRAF7, TRAIP, TRIAP1, TRIM35, TRIM39, TRIM69, TSPO, UBE2D3, UBE2Z, UNC5A, UNC5B, UNC5C, UNC5D, USP17L1, USP17L2, USP17L3, USP17L5, USP17L9P, VDAC1, VIL1, WDR92, XAF1, XIAP, YARS, ZBTB16, ZC3H12A, ZC3H8, ZDHHC16, ZFAND6, ZFP36L1, ZNF385A, ZNF443, ZSWIM2	classical2
GO:0006955	immune response	402	32	2.39	5.22	5.3e-06	0.0001	2.6	1.73	3.78	2	GOBP	ADGRE5, AQP9, C5AR1, CCL4, CCR1, CCR2, CD4, CEBPB, CRIP1, CST7, CXCL2, CXCL3, FCGR1B, FCGR2B, FTH1, FYB, GPR183, HLA-DQA2, HLA-DQB2, IFITM3, IL1B, IL1RN, IL27RA, IL2RG, IRF8, LTB, OSM, PTGER4, SAMHD1, TLR2, TNFRSF1B, VIPR1	ACKR2, ACKR4, ADAMDEC1, ADGRE5, AIM2, AIRE, APLN, AQP9, ATP6V0A2, BMP6, BMPR1A, C1QBP, C1QC, C1R, C3, C5AR1, C8A, C8B, CCL18, CCL19, CCL20, CCL21, CCL22, CCL23, CCL24, CCL25, CCL27, CCL28, CCL4, CCR1, CCR10, CCR2, CCR4, CCR5, CCR6, CCR7, CCR8, CCR9, CD164, CD1A, CD1E, CD27, CD274, CD276, CD4, CD40, CD7, CD70, CD79B, CD86, CD8A, CD8B, CD96, CEACAM8, CEBPB, CEBPG, CFP, CHIA, CHIT1, CHST4, CHUK, CIITA, CLNK, CMKLR1, CNIH1, CNR2, COL4A3BP, CR2, CRHR1, CRIP1, CSF2, CSF3, CST7, CTLA4, CTSC, CTSG, CTSS, CTSW, CX3CL1, CXCL1, CXCL10, CXCL11, CXCL12, CXCL13, CXCL14, CXCL2, CXCL3, CXCL5, CXCL6, CXCL8, CXCL9, CXCR5, CYP11B1, CYSLTR2, DEFA1, DEFA1B, DEFB1, DEFB4A, DPP8, EDA, ELP1, ENDOU, ENPP1, ENPP2, ENPP3, ETS1, EXOSC9, FAS, FASLG, FCAR, FCGR1A, FCGR1B, FCGR2B, FCGR2C, FCGR3A, FCGR3B, FTH1, FYB, GBP2, GBP6, GEM, GPR183, GPR65, GTPBP1, GZMA, GZMH, HAMP, HLA-DMA, HLA-DMB, HLA-DOA, HLA-DOB, HLA-DPA1, HLA-DQA1, HLA-DQA2, HLA-DQB1, HLA-DQB2, HLA-DRA, HLA-H, HRH2, ICOS, IFI6, IFITM2, IFITM3, IGF1R, IGHA1, IGHA2, IGHD, IGHE, IGHV1-69, IGHV1OR15-1, IGHV2-5, IGHV2-70, IGHV3-11, IGHV3-13, IGHV3-23, IGHV3-30, IGHV3-33, IGHV3-48, IGHV3-53, IGHV3-7, IGHV3-9, IGHV4-34, IGHV4-39, IGHV4-59, IGKC, IGKV1-12, IGKV1-16, IGKV1-17, IGKV1-27, IGKV1-39, IGKV1-5, IGKV1-6, IGKV1-9, IGKV1D-12, IGKV1D-13, IGKV1D-17, IGKV1D-33, IGKV1D-39, IGKV1D-43, IGKV1D-8, IGKV2-24, IGKV2-28, IGKV2-30, IGKV2-40, IGKV2D-26, IGKV2D-28, IGKV2D-29, IGKV2D-30, IGKV3-15, IGKV3-20, IGKV3D-11, IGKV3D-15, IGKV3D-20, IGKV3D-7, IGKV4-1, IGKV5-2, IGKV6-21, IGKV6D-21, IGLC1, IGLL1, IGLV1-36, IGLV1-40, IGLV1-44, IGLV1-47, IGLV1-51, IGLV10-54, IGLV2-11, IGLV2-14, IGLV2-18, IGLV2-23, IGLV2-8, IGLV3-1, IGLV3-10, IGLV3-12, IGLV3-16, IGLV3-19, IGLV3-21, IGLV3-22, IGLV3-25, IGLV3-27, IGLV4-3, IGLV4-60, IGLV4-69, IGLV5-37, IGLV5-39, IGLV5-45, IGLV5-52, IGLV6-57, IGLV7-43, IGLV7-46, IGLV8-61, IGLV9-49, IGSF6, IK, IKBKE, IKBKG, IL10RB, IL12A, IL13, IL15, IL16, IL17A, IL17B, IL18, IL18R1, IL18RAP, IL19, IL1A, IL1B, IL1F10, IL1R1, IL1R2, IL1RAP, IL1RL1, IL1RN, IL2, IL21, IL27RA, IL2RA, IL2RG, IL3, IL32, IL36A, IL36B, IL37, IL4, IL4R, IL5, IL7R, IL9, IRAK1BP1, IRF8, ITGAD, JCHAIN, KAAG1, KIR2DL1, KIR2DL3, KIR2DS1, KIR2DS2, KIR2DS5, KIR3DL1, KIR3DS1, LAT, LAX1, LCP2, LIF, LILRB2, LST1, LTB, LTB4R, LTBR, LY75, MADCAM1, MAP3K14, MAP4K2, MARCH1, MBP, MR1, MS4A2, MYLPF, NCF4, NCR3, NECTIN1, NFIL3, NGFR, NOTCH1, NRROS, OPRD1, OPRK1, OSM, OTUD7A, OTUD7B, PDCD1LG2, PELI1, PELI2, PELI3, PF4, PF4V1, PGLYRP1, PKHD1L1, PNP, PPBP, PRELID1, PRG4, PRKRA, PTAFR, PTGDR2, PTGER4, PXDN, RAG1, RELT, RFX1, RGS1, S1PR4, SAMHD1, SBSPON, SECTM1, SEMA3C, SEMA4D, SEMA7A, SERPINB9, SH2D6, SLPI, SMAD3, SMAD6, SP2, SPN, SUSD2, TAPBP, TCF12, TCF7, TENM1, TGFBR3, THBS1, TINAG, TINAGL1, TLR1, TLR10, TLR2, TLR4, TLR6, TMIGD2, TNFAIP1, TNFRSF10A, TNFRSF10B, TNFRSF10C, TNFRSF10D, TNFRSF11B, TNFRSF14, TNFRSF18, TNFRSF1A, TNFRSF1B, TNFRSF21, TNFRSF25, TNFRSF4, TNFRSF6B, TNFRSF8, TNFRSF9, TNFSF10, TNFSF11, TNFSF12, TNFSF13, TNFSF13B, TNFSF14, TNFSF15, TNFSF4, TNFSF8, TNFSF9, TRBC1, TRBV12-3, TRGC2, TRGV3, TRIM22, VAV1, VIPR1, VPREB1, VPREB3, VTN, WAS, XBP1, ZAP70, ZEB1	classical2
GO:0006928	movement of cell or subcellular component	80	12	4.5	5.82	1.3e-05	0.00023	5.2	2.55	9.76	3	GOBP	ABI2, ADGRE5, CCL4, CD9, FPR2, JAK2, SERPINI2, TPM1, TPM4, VIM, VNN1, VNN2	ABI1, ABI2, ABI3, ACTB, ACTG1, ACTR2, ACTR3, ADGRE5, ADRA2A, AKAP3, AKAP4, ALOX12, AMFR, ANOS1, ARF6, ARFIP2, ARHGDIA, ARHGDIB, ARHGEF11, ARPC1B, ARPC2, ARPC3, ARPC5, CALD1, CAPZA1, CAPZA2, CAPZB, CCL4, CCR6, CD9, CERCAM, CHST4, CORO1A, CXCL8, CXCR3, CXCR5, FPR2, FPR3, GNA13, HSPB1, IFNG, IGF1, IGSF8, IL13, ITGAL, JAK2, LSP1, LTB4R, LYVE1, MAP2K1, MAPK14, MSN, MST1R, MTSS1, MYLIP, NPY, OR1D2, PAK4, PALM, PLAUR, PTGS2, PYY, RAC1, SERPINB5, SERPINI2, SPINT2, STAT3, TLN1, TPM1, TPM3, TPM4, TUBB, TUBB4B, TXN, VCL, VIM, VNN1, VNN2, WASF1, WASL	classical2
GO:0051591	response to cAMP	46	9	5.86	6.14	1.8e-05	0.00028	7.14	3.02	15.2	4	GOBP	DUSP1, FOS, FOSB, FOSL1, JUNB, JUND, PER1, PPARGC1B, THBD	AGXT, ALDH3A1, AREG, BIRC2, BRAF, BSG, CARM1, CDO1, CITED1, CNGA3, COL1A1, DGKQ, DUOX1, DUOX2, DUSP1, FOS, FOSB, FOSL1, JUN, JUNB, JUND, LDHA, MMP19, NDUFS4, OXT, PAX4, PDE3A, PER1, PFKFB1, PKLR, PLA2G5, PNPT1, PPARGC1B, PTK2B, PTPRN, RELA, REN, SDC1, SLC6A3, SPARC, SREBF1, STAT1, TEK, THBD, TYR, VGF	classical2
GO:0045766	positive regulation of angiogenesis	111	14	3.78	5.46	1.9e-05	0.00028	4.26	2.23	7.56	7	GOBP	ADM, BRCA1, C3AR1, C5AR1, CX3CR1, CYP1B1, F3, HIF1A, HMOX1, IL1B, LRG1, PRKCB, RHOB, SASH1	ACVRL1, ADM, ADM2, AGGF1, ALOX12, ANGPT2, ANGPT4, ANGPTL3, ANGPTL4, ANXA3, AQP1, BRCA1, BTG1, C3, C3AR1, C5, C5AR1, C6, CCBE1, CCL11, CCL24, CCR3, CD34, CELA1, CHI3L1, CHRNA7, CMA1, CTSH, CX3CL1, CX3CR1, CXCL8, CYBB, CYP1B1, CYSLTR2, DDAH1, ECM1, ENG, EPHA1, ERAP1, ETS1, F3, FGF1, FGF2, FLT1, GATA2, GATA4, GATA6, GDF2, GREM1, HGF, HIF1A, HIPK1, HIPK2, HMOX1, HSPB1, HSPB6, HYAL1, IL1A, IL1B, ISL1, ITGB2, KDR, LRG1, MTDH, MYDGF, NFE2L2, NODAL, NOS3, NR2E1, PDCD6, PDCL3, PGF, PIK3R6, PLCG1, PRKCA, PRKCB, PRKD1, PRKD2, PTGIS, PTK2B, RAMP2, RAPGEF3, RHOB, RLN2, RRAS, RUNX1, SASH1, SEMA5A, SERPINE1, SFRP2, SIRT1, SPHK1, TBXA2R, TEK, TERT, TGFBR2, THBS1, TMIGD2, TNFSF12, TWIST1, UTS2, UTS2R, VASH2, VEGFA, VEGFB, VEGFC, VEGFD, WNT5A, XBP1, ZC3H12A, ZNF304	classical2
GO:0000122	negative regulation of transcription from RNA polymerase II promoter	720	46	1.91	4.66	1.9e-05	0.00028	2.06	1.48	2.83	11	GOBP	ACVR2B, BCL6, BHLHE40, BTG2, CD36, CEBPA, CXXC5, DNAJB5, EGR1, ETS2, EZR, FNIP2, FOSB, GLIS3, HIC1, HIVEP1, IRF7, IRF8, JUNB, JUND, KLF4, KLF5, MAF, MITF, MLXIPL, MXD1, MYC, NFE2L3, NFIA, NFKB2, NFXL1, NR6A1, PARP1, PER1, PLK3, RUNX3, TBL1X, TCERG1, TXNIP, UBB, UBC, WWC2, YBX3, ZBTB7A, ZFHX3, ZFP36	ACVR2B, AEBP1, AEBP2, AES, AHRR, AJUBA, AKIRIN2, ALX1, ANKRD1, ANKRD2, ANKRD33, APBB1, AR, ARHGAP35, ARID1A, ARID5A, ARID5B, ARX, ASCL1, ASCL2, ASCL3, ASXL1, ATF2, ATF3, ATF7IP, ATN1, ATXN1L, AURKB, BACH1, BACH2, BARX2, BATF3, BCL11A, BCL6, BCL6B, BCOR, BEND3, BEND6, BHLHE40, BHLHE41, BMI1, BMP2, BMP4, BMP6, BPTF, BRMS1, BRMS1L, BTG2, C1QBP, CALR, CAV1, CBFA2T2, CBX2, CBX4, CBX6, CBX7, CBX8, CC2D1A, CC2D1B, CCND1, CCND3, CCNE1, CD36, CDC73, CDK2, CDKN1C, CDX2, CDX4, CEBPA, CELA1, CGGBP1, CHCHD3, CHD4, CHD8, CIC, CIITA, CITED2, CNBP, CNOT1, CNOT2, COPS2, CPEB3, CREBBP, CREM, CRY1, CRY2, CRYM, CTBP1, CTCF, CTNNB1, CTR9, CUL3, CUX1, CUX2, CXXC5, DAB2IP, DACH1, DACT1, DCAF1, DDIT3, DDX20, DDX5, DICER1, DKK1, DLG1, DLL4, DLX1, DLX2, DLX4, DMAP1, DMBX1, DMRT1, DNAJA3, DNAJB5, DNAJC17, DNMT1, DNMT3A, DNMT3B, DR1, DRAP1, DRD3, DUSP22, DUSP26, E2F1, E2F6, E2F7, E2F8, E4F1, EDN1, EDNRB, EED, EFNA1, EGR1, EHMT1, EHMT2, EID1, EID2, ELANE, ELK4, EN1, ENO1, EOMES, EP300, EPC1, EPO, ERF, ESR1, ESR2, ESRRA, ESX1, ETS2, ETV3, ETV3L, ETV6, ETV7, EZH2, EZR, FAM220A, FASLG, FERD3L, FEZF1, FEZF2, FGF9, FGFR1, FGFR2, FHL2, FLCN, FNIP1, FNIP2, FOSB, FOXA1, FOXC1, FOXC2, FOXD3, FOXE1, FOXF1, FOXG1, FOXH1, FOXJ1, FOXL2, FOXM1, FOXO1, FOXO3, FOXP2, FOXP3, FOXQ1, FOXS1, FRK, FST, FZD8, GABPA, GATA1, GATA2, GATA3, GATA6, GCFC2, GFI1, GFI1B, GLI2, GLI3, GLIS1, GLIS2, GLIS3, GPS2, GSC, GZF1, H2AFY, H2AFY2, HAMP, HAND1, HBZ, HCFC1, HCFC2, HCLS1, HDAC1, HDAC10, HDAC2, HDAC3, HDAC4, HDAC5, HDAC7, HDAC8, HDAC9, HDGF, HELT, HES1, HES2, HES3, HES5, HES6, HES7, HESX1, HEXIM1, HEXIM2, HEY1, HEY2, HEYL, HFE2, HHEX, HIC1, HIPK2, HIST1H1B, HIST1H1C, HIST1H1D, HIST1H1E, HIST2H3A, HIST2H3C, HIST2H3D, HIVEP1, HMG20A, HMGA2, HMGB1, HMX1, HNF1B, HNRNPA2B1, HOMEZ, HOXA2, HOXA7, HOXB3, HOXB4, HOXC8, HOXD8, HOXD9, HSBP1, HSF1, HSF4, ID1, ID2, ID3, ID4, IFI16, IFI27, IFNG, IGBP1, IKZF2, IKZF5, IMPACT, INSM1, IRF2, IRF2BPL, IRF3, IRF7, IRF8, ISL1, ISX, JARID2, JAZF1, JDP2, JUNB, JUND, KANK2, KAT5, KCNIP3, KCTD1, KDM1A, KDM2B, KDM5A, KLF10, KLF11, KLF12, KLF16, KLF17, KLF4, KLF5, KLF8, KMT5A, LEF1, LEFTY1, LEP, LMCD1, LMO1, LRP8, MAD2L2, MAEL, MAF, MAGEA1, MAGEA2, MAGEA2B, MAP2K5, MBD2, MBD3, MBD3L1, MBD3L2, MBD3L3, MBD3L4, MBD3L5, MDFI, MDM2, MDM4, MECP2, MED1, MED25, MEF2A, MEF2C, MEIS2, MEN1, MEPCE, MITF, MLX, MLXIPL, MMP12, MNT, MOSPD1, MSC, MSX1, MSX2, MTA2, MTDH, MTF2, MXD1, MXD4, MYB, MYC, MYOCD, MYPOP, MZF1, N4BP2L2, NCOA2, NCOR1, NCOR2, NEDD4L, NEUROG3, NFATC2, NFE2L3, NFIA, NFIC, NFIL3, NFIX, NFKB1, NFKB2, NFX1, NFXL1, NIPBL, NKAP, NKX2-1, NKX2-5, NKX3-2, NKX6-1, NKX6-2, NOC2L, NODAL, NOG, NOTCH1, NOTCH3, NPAS1, NR0B1, NR0B2, NR1D1, NR1H2, NR1H3, NR1H4, NR2C1, NR2E1, NR2E3, NR2F1, NR2F2, NR2F6, NR3C1, NR4A2, NR4A3, NR6A1, NRARP, NRIP1, NSD1, NSD2, NUPR2, OLIG2, OLIG3, ORC2, OSR1, OSR2, OTUD7B, OVOL1, PAF1, PARP1, PAWR, PAX4, PAX5, PCBP3, PCGF2, PCGF6, PDE2A, PDX1, PEG3, PER1, PER2, PER3, PEX2, PHB, PHF12, PHF14, PIAS1, PIAS4, PKIA, PKIG, PLK1, PLK3, POU1F1, POU4F1, POU4F2, POU5F1, PPARA, PPARD, PPARG, PPID, PPM1A, PPP1R13L, PRDM1, PRDM13, PRDM14, PRDM16, PRDM5, PRKN, PRMT6, PROP1, PROX1, PROX2, PRRX1, PSEN1, PSMD10, PTCH1, PTH, PTPN2, PURB, RARA, RARB, RARG, RBBP7, RBBP8, RBL1, RBPJ, RCOR1, RCOR2, RCOR3, REL, RELA, RELB, RERE, REST, RFC1, RFX5, RIF1, RIOX2, RIPPLY1, RIPPLY2, RIPPLY3, RITA1, RNF2, RPL10, RPL23, RPS14, RPS27A, RREB1, RTF1, RUNX3, RXRA, RYBP, S100A1, SALL1, SALL2, SALL4, SAP130, SAP30, SATB1, SATB2, SCGB1A1, SCRT1, SCRT2, SDR16C5, SEMA4D, SFPQ, SHH, SHOX2, SIM2, SIN3A, SIN3B, SIRT1, SIRT2, SIRT7, SIX1, SKI, SKIL, SLA2, SMAD2, SMAD3, SMAD4, SMAD7, SMARCA2, SMARCA4, SMO, SMURF2, SMYD2, SNAI1, SNAI2, SNAI3, SNCA, SNW1, SORBS3, SOX11, SOX14, SOX15, SOX17, SOX18, SOX2, SOX3, SOX6, SP100, SP2, SP3, SPDEF, SPEN, SPI1, SPOP, SQSTM1, SREBF1, SREBF2, STAT1, STAT3, STAT6, STRAP, SUDS3, SUFU, SUMO1, SUPT4H1, SUPT5H, SUV39H1, SUV39H2, SUZ12, T, TAF3, TAF7, TAF9B, TAGLN3, TAL1, TBL1X, TBL1XR1, TBX15, TBX18, TBX2, TBX20, TBX22, TBX3, TBX6, TCEAL1, TCERG1, TCF21, TCF25, TCF3, TCF7, TCF7L2, TCP10L, TDG, TENM2, TFAP2A, TFAP2B, TFAP2C, TFCP2L1, TGFB1, TGIF1, TGIF2, THAP11, THRB, TIMELESS, TLE1, TLE4, TMPRSS6, TNF, TP53, TP63, TP73, TPR, TRAF6, TRIB3, TRIM27, TRIM28, TRIM29, TRIM33, TRIM37, TRPS1, TRPV1, TRPV4, TSC22D3, TSHZ1, TSHZ2, TSHZ3, TWIST1, TXN, TXNIP, UBA52, UBB, UBC, UBE2D1, UBE2D3, UBE2I, UHRF1, URI1, USP2, USP3, USP9X, UXT, VAX1, VAX2, VDR, VEGFA, VHL, VLDLR, VPS72, WDTC1, WFS1, WNT10B, WT1, WWC1, WWC2, WWC3, WWOX, WWP2, WWTR1, XPO1, YBX1, YBX3, YEATS2, YY1, ZBTB1, ZBTB14, ZBTB16, ZBTB18, ZBTB20, ZBTB32, ZBTB4, ZBTB42, ZBTB7A, ZC3H8, ZEB1, ZEB2, ZFHX3, ZFP36, ZFP57, ZFP90, ZFPM1, ZFPM2, ZGLP1, ZGPAT, ZHX1, ZHX2, ZHX3, ZKSCAN3, ZMYND11, ZNF136, ZNF148, ZNF157, ZNF174, ZNF177, ZNF189, ZNF202, ZNF205, ZNF217, ZNF219, ZNF254, ZNF268, ZNF281, ZNF296, ZNF345, ZNF350, ZNF354A, ZNF354B, ZNF366, ZNF382, ZNF431, ZNF496, ZNF500, ZNF536, ZNF559-ZNF177, ZNF564, ZNF567, ZNF613, ZNF649, ZNF675, ZNF746, ZNF8, ZNF831	classical2
GO:0071407	cellular response to organic cyclic compound	49	9	5.5	5.87	3e-05	0.00041	6.61	2.8	13.9	5	GOBP	CCL2, CCL3, CEBPA, CEBPB, CYP1B1, IL1B, KLF5, NFKBIA, TIPARP	AKT1, ALPL, ANKRD1, BMP2, BTRC, CASP8, CCL2, CCL3, CCL5, CCNB1, CDKN1B, CEBPA, CEBPB, CYBA, CYP1A1, CYP1B1, FOXF1, GLI2, HCFC1, HSP90AB1, IGFBP5, IL18, IL1B, ITGA6, KLF5, LGALS1, MBD2, MGMT, MSR1, NFKBIA, NOD2, P2RY1, P2RY13, P2RY6, PAK2, PAK3, PAK4, PLA2G4F, RAE1, SLC16A1, SMAD5, SMAD9, SP5, STAT3, TGFB1, TIPARP, TMEM173, TMF1, TNF	classical2
GO:0032496	response to lipopolysaccharide	163	17	3.13	5.07	3.3e-05	0.00042	3.45	1.94	5.76	4	GOBP	ADM, C5AR1, CXCL2, CXCL3, F2R, FOS, HMGB2, JAK2, JUNB, JUND, NFKB2, NOCT, PTGER2, PTGER4, PTGFR, S100A8, THBD	ABCC8, ABR, ADAM17, ADH5, ADM, AKIRIN2, ALAD, ALPL, APOB, ATP4B, BDKRB1, C5AR1, CASP1, CASP3, CASP8, CASP9, CCR7, CD27, CD40, CD6, CD96, CHUK, CITED1, CLDN1, CNP, CNR1, CNR2, COMT, CPS1, CSF2RB, CXCL1, CXCL11, CXCL13, CXCL2, CXCL3, CXCL5, CXCL6, CXCL9, CYP1A1, CYP1A2, CYP27B1, DCN, DUSP10, EDN1, ELANE, EPO, ERBIN, F2R, FAS, FASLG, FER, FGF10, FGFR2, FMO1, FOS, FOXP1, GCH1, GJA1, GJB2, GJB6, GNG12, GNRH1, HDAC2, HMGB2, HNRNPA0, HPGD, HSPD1, IDO1, IFNAR1, IL10RA, IL12A, IL12RB2, IL13, IL18BP, IL23R, IRAK1, IRAK3, JAK2, JUN, JUNB, JUND, KCNJ8, LBP, LGALS9, LIAS, LOXL1, LTA, LTBR, LY96, MAOB, MAPKAPK2, MAPKAPK3, MGST1, MGST2, MPO, MTA1, NFKB2, NGFR, NOCT, NOTCH1, OPRM1, OTUD5, P2RX7, PALM3, PCK1, PCK2, PELI1, PENK, PF4, PF4V1, PLCG2, PPBP, PRDX3, PRL, PTGER1, PTGER2, PTGER4, PTGES, PTGFR, PTGIR, PTGS2, PTPN22, RELT, REN, RPS6KA3, RPS6KB1, S100A14, S100A7, S100A8, SCGB1A1, SELE, SELP, SLC11A1, SLPI, SNCA, SPARC, SRR, TAC1, TH, THBD, TIMP4, TIRAP, TLR4, TNFRSF10A, TNFRSF10B, TNFRSF10C, TNFRSF10D, TNFRSF11A, TNFRSF11B, TNFRSF14, TNFRSF18, TNFRSF1A, TNFRSF21, TNFRSF25, TNFRSF4, TNFRSF6B, TNFRSF8, TNFRSF9, TRIB1, TRIM6, UGT1A1, VCAM1, WDR35	classical2
GO:0006935	chemotaxis	119	14	3.53	5.14	4.3e-05	0.00052	3.94	2.07	6.96	3	GOBP	C5AR1, CCL2, CCL3, CCR1, CCR2, CMTM2, CMTM3, CX3CR1, CXCL16, CXCL2, FOSL1, FPR1, FPR2, TYMP	ACKR2, ACKR3, ACKR4, AIMP1, AMOT, ANOS1, C5, C5AR1, C5AR2, CCL1, CCL11, CCL13, CCL15, CCL16, CCL17, CCL18, CCL2, CCL20, CCL22, CCL23, CCL24, CCL25, CCL26, CCL27, CCL28, CCL3, CCL5, CCL7, CCL8, CCR1, CCR10, CCR2, CCR3, CCR4, CCR5, CCR6, CCR8, CCR9, CCRL2, CMKLR1, CMTM1, CMTM2, CMTM3, CMTM4, CMTM5, CMTM6, CMTM7, CMTM8, CREB3, CX3CL1, CX3CR1, CXCL1, CXCL10, CXCL11, CXCL12, CXCL14, CXCL16, CXCL17, CXCL2, CXCL5, CXCL6, CXCL8, CXCL9, CXCR1, CXCR2, CXCR3, CXCR5, CXCR6, CYR61, CYSLTR1, DEFA1, DEFA1B, DEFB1, DEFB4A, DOCK2, ECSCR, ENPP2, FER, FES, FGF2, FOSL1, FPR1, FPR2, HRAS, HRG, IL4, L1CAM, LECT2, LGALS9, LSP1, LTB4R2, MAP2K1, MAPK1, MAPK14, NCKAP1L, OR1D2, PIK3C2G, PIK3CB, PLA2G6, PLAU, PLAUR, PLD1, PLGRKT, PLP2, PROK2, PTAFR, PTGDR2, RAC2, RALA, RALBP1, RARRES2, RNASE2, S1PR1, SERPIND1, SPN, STYK1, TYMP, XCR1, ZNF580	classical2
GO:0051092	positive regulation of NF-kappaB transcription factor activity	135	15	3.33	5.05	4.5e-05	0.00052	3.69	1.99	6.39	12	GOBP	ADAM8, HSPA1A, ICAM1, IL1B, NFKB2, NFKBIA, NLRP3, PRKCB, S100A12, S100A8, S100A9, TLR2, TRIM25, UBB, UBC	ADAM8, AGER, AGT, AIM2, ALK, AMH, AR, ARHGEF2, BCL10, BTK, CAMK2A, CAPN3, CARD11, CARD14, CARM1, CAT, CD40, CD40LG, CFLAR, CHUK, CIB1, CLOCK, CLU, CTH, DDRGK1, EDA, EDA2R, EIF2AK2, ERC1, FER, GREM1, HSPA1A, HSPA1B, ICAM1, IKBKB, IKBKG, IL1B, IL1RAP, IL6, INS, IRAK1, IRAK2, IRAK3, IRAK4, ITGB2, KRAS, LGALS9, LRRFIP1, LTF, MALT1, MAP3K13, MAP3K7, MID2, MTDH, MTPN, MYD88, NFKB1, NFKB2, NFKBIA, NFKBIB, NLRC4, NLRP3, NOD1, NOD2, NPM1, NTRK1, PIDD1, PLA2G1B, PRDX3, PRKCB, PRKCH, PRKCI, PRKCQ, PRKCZ, PRKD1, PRKD2, PSMA6, PYCARD, RAB7B, RBCK1, RELA, RHEBL1, RIPK1, RIPK2, RIPK3, RIPK4, RNF25, RNF31, RPS27A, RPS3, RPS6KA4, RPS6KA5, S100A12, S100A8, S100A9, SPHK1, TAB1, TAB2, TAB3, TERF2IP, TGFB1, TICAM1, TIRAP, TLR2, TLR3, TLR4, TLR9, TNF, TNFRSF11A, TNFSF11, TNFSF18, TRADD, TRAF1, TRAF2, TRAF5, TRAF6, TRAPPC9, TRIM13, TRIM14, TRIM15, TRIM22, TRIM25, TRIM32, TRIM37, TRIM38, TRIM5, TRIM52, TRIM62, TRIM8, UBA52, UBB, UBC, UBE2N, UBE2V1, WNT5A	classical2
GO:0031663	lipopolysaccharide-mediated signaling pathway	31	7	6.77	5.97	5.8e-05	0.00064	8.54	3.09	20.5	6	GOBP	CCL2, CCL3, CD14, IL1B, LYN, NFKBIA, TLR2	AKT1, CCL2, CCL3, CCL5, CD14, CD6, HCK, IL18, IL1B, IRAK1, IRAK2, IRF3, LBP, LY96, LYN, MAPK1, MAPK14, MAPK3, MTDH, NFKBIA, NOS3, PRKCE, PTAFR, PTPN22, RIPK2, SCARB1, TGFB1, TICAM1, TLR2, TLR4, TNF	classical2
GO:0001816	cytokine production	22	6	8.17	6.26	6.3e-05	0.00067	11	3.5	29.6	3	GOBP	CD4, LIPA, MAF, S100A8, S100A9, TXK	BATF, CD226, CD4, DBH, FABP4, FOXP3, IRAK4, ITK, LIPA, MAF, NFAT5, NFATC2, NFATC2IP, PIK3CD, PIK3CG, PLA2R1, PTAFR, RASGRP1, S100A8, S100A9, S1PR3, TXK	classical2
GO:0070098	chemokine-mediated signaling pathway	70	10	4.28	5.11	0.0001	0.001	4.9	2.22	9.71	7	GOBP	CCL2, CCL3, CCL3L3, CCL4, CCR1, CCR2, CX3CR1, CXCL2, CXCL3, CXCR4	ACKR1, ACKR2, ACKR3, ACKR4, CCL1, CCL11, CCL13, CCL14, CCL15, CCL16, CCL17, CCL18, CCL19, CCL2, CCL20, CCL21, CCL22, CCL23, CCL24, CCL25, CCL26, CCL3, CCL3L1, CCL3L3, CCL4, CCL4L1, CCL5, CCL7, CCL8, CCR1, CCR10, CCR2, CCR3, CCR4, CCR5, CCR6, CCR8, CCR9, CCRL2, CMKLR1, CX3CL1, CX3CR1, CXCL1, CXCL10, CXCL11, CXCL12, CXCL13, CXCL2, CXCL3, CXCL5, CXCL6, CXCL8, CXCL9, CXCR1, CXCR2, CXCR3, CXCR4, CXCR5, CXCR6, FOXC1, GPR17, GPR35, GPR75, PF4, PF4V1, PPBP, PTK2B, XCL1, XCL2, XCR1	classical2
GO:0007166	cell surface receptor signaling pathway	238	20	2.52	4.38	0.00015	0.0014	2.72	1.62	4.35	5	GOBP	ADGRE1, ADGRE3, ADGRE5, ADGRV1, ANXA1, ASGR2, CCL2, CCR1, CD14, CD36, CD4, CD9, IL27RA, LILRB5, MERTK, MIF, TACSTD2, TSPAN2, TSPAN32, VIPR1	ADAP1, ADCYAP1R1, ADGRA1, ADGRA2, ADGRA3, ADGRB1, ADGRB2, ADGRB3, ADGRD1, ADGRD2, ADGRE1, ADGRE2, ADGRE3, ADGRE5, ADGRF1, ADGRF2, ADGRF3, ADGRF4, ADGRF5, ADGRG1, ADGRG2, ADGRG3, ADGRG4, ADGRG5, ADGRG6, ADGRG7, ADGRL1, ADGRL2, ADGRL3, ADGRL4, ADGRV1, ADRB2, AGER, AGT, AGTR2, ANXA1, ASGR2, BAG1, BDKRB2, BIRC2, BIRC3, BRD8, BSG, C5, CABIN1, CALCR, CALCRL, CASP10, CASP8, CBL, CBLC, CCKBR, CCL2, CCL25, CCR1, CCR5, CD101, CD14, CD151, CD160, CD19, CD2, CD27, CD274, CD28, CD36, CD37, CD3D, CD3E, CD3G, CD4, CD53, CD59, CD81, CD82, CD8A, CD9, CDA, CHRM4, CLCF1, CLEC1A, CLEC1B, CLEC2D, CLEC4A, COL4A3, CRHR1, CRHR2, CSNK1A1, CTF1, CXCL10, CXCL13, CXCR1, CXCR2, CXCR3, CYSLTR1, DOK1, DOK2, DTX1, EDN1, EDN2, EDN3, EDNRB, EGFR, EPHA1, ERBB2, EVL, F2, FADD, GALR2, GCGR, GEM, GFRA1, GHRHR, GIPR, GLP1R, GLP2R, GP1BA, GP1BB, GPHA2, GPHB5, GPR157, GPR182, HRAS, IFITM1, IFNA2, IFNAR2, IFNB1, IFNG, IFNGR2, IGSF3, IGSF6, IL12RB2, IL13RA1, IL17C, IL17RA, IL18RAP, IL1R1, IL27RA, IL2RA, IL7R, INHA, INHBA, IRF9, ITPKB, JMJD6, KHDRBS1, KLRB1, KLRC1, KLRD1, KLRF1, KLRG1, LAG3, LAMA1, LEPR, LIFR, LILRA1, LILRB2, LILRB3, LILRB5, LY6E, LY96, MADD, MAGI1, MAPK14, MAPKAPK3, MAPKAPK5, MARCO, MERTK, MET, MIF, MKNK2, MPL, MYD88, NPPB, NPR1, NTSR2, NUP62, OSTN, OXTR, P2RX7, P2RY1, PIP4K2B, PRL, PRLR, PRMT1, PRPH2, PTH1R, PTH2R, PTK2B, PTPRC, ROM1, RTN4R, RTN4RL2, SAG, SCTR, SEMA6A, SIGLEC9, SIRPB1, SPN, SST, SSTR1, TACSTD2, TDP2, TIRAP, TNFRSF10A, TNFRSF10B, TNFRSF13B, TNFRSF14, TNFRSF25, TNFSF10, TNK2, TRPA1, TRPV1, TSHR, TSPAN1, TSPAN10, TSPAN11, TSPAN12, TSPAN13, TSPAN15, TSPAN16, TSPAN17, TSPAN18, TSPAN19, TSPAN2, TSPAN3, TSPAN31, TSPAN32, TSPAN33, TSPAN4, TSPAN6, TSPAN7, TSPAN8, TSPAN9, UPK1A, UPK1B, VIPR1, VIPR2	classical2
GO:0034097	response to cytokine	48	8	4.99	5.15	0.00017	0.0016	5.86	2.36	12.8	4	GOBP	CXCL16, FOS, FOSL1, JUNB, JUND, MCL1, NFKB2, SRF	AANAT, ALDH1A2, AVPR2, BCL2, BCL2L1, CD274, CITED1, COL3A1, CXCL16, DDOST, FNTB, FOS, FOSL1, GNAO1, IL4, IL6R, IL6ST, ITIH4, JUN, JUNB, JUND, LIFR, MAPKAPK2, MAPKAPK3, MCL1, NFKB2, OSMR, OXTR, PDX1, PGGT1B, PLA2G5, PML, PPP3CB, PTGES, RARA, REL, RELB, SCGB1A1, SKIL, SPARC, SRF, STAT1, TIMP1, TIMP2, TIMP4, TMEM102, TNFRSF11A, TYMS	classical2
GO:0008630	intrinsic apoptotic signaling pathway in response to DNA damage	37	7	5.67	5.28	0.00019	0.0017	6.83	2.52	16	5	GOBP	BRCA1, CRIP1, FNIP2, HIC1, HMOX1, MCL1, TNFRSF1B	ABL1, ATM, BAD, BAK1, BAX, BCL2L1, BCL2L11, BRCA1, CASP2, CASP9, CHEK2, CIDEB, CRIP1, E2F1, EPHA2, ERCC6, FNIP2, HIC1, HMOX1, HTRA2, IKBKE, MAEL, MCL1, MLH1, MOAP1, MSH6, NFATC4, PIK3R1, POLB, PRKDC, SFN, TNF, TNFRSF1A, TNFRSF1B, TOPORS, TP73, XPA	classical2
GO:0098609	cell-cell adhesion	18	5	8.32	5.78	0.00024	0.0019	11.2	3.12	33.7	3	GOBP	ANXA1, ANXA2, CDC42EP1, PDLIM1, TACSTD2	ANXA1, ANXA2, BAIAP2, BAIAP2L1, CDC42EP1, CNN3, ELMO2, KRT18, PAK4, PDLIM1, PDLIM5, PPP1CA, RAB10, S100A11, STXBP6, TACSTD2, TMOD3, TRIM29	classical2
GO:0010575	positive regulation of vascular endothelial growth factor production	27	6	6.66	5.47	0.00022	0.0019	8.35	2.75	21.5	6	GOBP	BRCA1, C3AR1, C5AR1, CYP1B1, HIF1A, IL1B	ADORA2B, ARNT, ATF4, BRCA1, C3, C3AR1, C5, C5AR1, CCBE1, CXCL17, CYP1B1, EIF2AK3, FLT4, GATA4, HIF1A, HPSE, IL1A, IL1B, IL6ST, ISL1, NODAL, NOX1, PTGS2, RORA, SULF1, SULF2, TGFB1	classical2
GO:0042127	regulation of cell proliferation	174	16	2.76	4.33	0.00024	0.0019	2.99	1.66	5.05	4	GOBP	BCL6, BRCA1, CCDC88A, CXCL2, CXCL3, JAG1, JAK2, JUNB, JUND, NFKBIA, PTGER2, SGK1, SLA, TNFRSF1B, TXK, TXNIP	ABL1, ABL2, ACE2, AGT, AGTR1, ALK, AMELX, APOBEC1, ARHGEF2, ARX, BAG6, BCL6, BCL6B, BID, BIRC2, BIRC6, BIRC7, BLK, BMPR2, BMX, BRAF, BRCA1, BRICD5, BTK, C8orf44-SGK3, CCDC88A, CCND3, CD27, CD40, CDCA7, CELA1, CFDP1, CHRNA10, CHST11, CIB1, CSK, CXCL10, CXCL11, CXCL13, CXCL2, CXCL3, CXCL6, CXCL9, DBH, DHCR7, DNMT1, DUSP15, DUSP22, E2F4, EGLN3, EID2, EPS15, ERBB3, ESRRA, EZH2, FA2H, FANCA, FANCL, FAS, FES, FGR, FYN, GHRL, GKN1, GKN2, GKN3P, GNL3, GRAP, GRAP2, GRB2, GRPR, GUCY2C, HHEX, HOXD13, HP1BP3, IER5, IL4R, INHA, ITK, JAG1, JAG2, JAK1, JAK2, JTB, JUN, JUNB, JUND, JUP, KCNH1, KIT, LAMA5, LCK, LGR5, LTBR, MAFG, MBD2, MELTF, MZB1, NFKBIA, NKX2-3, NOS2, NR5A2, NUAK1, PDS5B, PF4, PF4V1, PIAS1, PKD2, PLA2G4A, PLAU, PLCD1, PLCD3, PPBP, PPP1R9B, PTGER2, PTGS1, PTK2, PTK6, RBBP9, RBFOX2, RELT, RNF126, RPA3, SAT1, SCGB3A1, SGK1, SGK2, SGK3, SHH, SIRT1, SIX3, SLA, SLA2, SOX9, SRC, SRMS, STAT6, STYK1, TAL1, TBX19, TCF7, TCFL5, TEC, TFAP2C, TFAP2D, TFAP2E, TFRC, TGFBR2, TIMELESS, TNFRSF10A, TNFRSF10B, TNFRSF10C, TNFRSF10D, TNFRSF11B, TNFRSF14, TNFRSF18, TNFRSF1A, TNFRSF1B, TNFRSF21, TNFRSF25, TNFRSF4, TNFRSF6B, TNFRSF9, TNK1, TNK2, TOPORS, TRNP1, TXK, TXNIP, TYK2, USP17L2, XIAP, YES1, ZAP70	classical2
GO:0045087	innate immune response	429	29	2.03	4	0.00027	0.002	2.16	1.41	3.19	3	GOBP	ANXA1, CD14, CD180, CD300E, CR1, FCER1G, HMGB2, HMGB3, IRF7, JAK2, LILRA5, LYN, MIF, NCF1, NFKB2, NLRP1, NLRP3, S100A12, S100A8, S100A9, SLA, SLAMF1, TLR2, TLR5, TREM1, TRIM25, UBB, UBC, VNN1	ABL1, ABL2, ADAM15, ADAR, ADARB1, AGER, AIM2, AKAP8, AKIRIN2, ANKHD1, ANKRD17, ANXA1, APCS, APOBEC3A, APOBEC3B, APOBEC3C, APOBEC3D, APOBEC3F, APOBEC3G, APOBEC3H, APOL1, APP, ARHGEF2, ATG12, ATG5, AXL, B2M, BCL10, BLK, BMX, BPIFA1, BPIFB3, BST2, BTK, C1QA, C1QB, C1QBP, C1QC, C1R, C1RL, C2, C4A, C4B, C4BPA, C4BPB, C6, CACTIN, CAPZA1, CAPZA2, CARD9, CASP4, CD14, CD180, CD1D, CD209, CD244, CD300E, CD300LB, CD46, CD55, CD6, CD84, CFI, CHGA, CHID1, CHUK, CLEC10A, CLEC4A, CLEC4C, CLEC4D, CLEC4E, CLEC4M, CLEC5A, CLEC6A, CLEC7A, CLU, CNPY3, COLEC12, CORO1A, CR1, CR2, CRCP, CRISP3, CSF1, CSF1R, CSK, CYBA, CYBB, CYLD, DAB2IP, DDX3X, DDX58, DDX60, DEFA4, DEFB1, DEFB104A, DEFB104B, DEFB105A, DEFB105B, DEFB106A, DEFB106B, DEFB107A, DEFB107B, DEFB108A, DEFB108B, DEFB110, DEFB112, DEFB113, DEFB114, DEFB115, DEFB116, DEFB118, DEFB119, DEFB121, DEFB123, DEFB124, DEFB125, DEFB126, DEFB127, DEFB128, DEFB129, DEFB131A, DEFB132, DEFB133, DEFB134, DEFB135, DHX58, DMBT1, ECSIT, EIF2AK2, ELF4, F12, F2RL1, FADD, FBXO9, FCER1G, FER, FES, FGA, FGB, FGR, FRK, FYN, GATA3, GPER1, GRAP, GRAP2, GRB2, GSDMD, GZMM, HAVCR2, HERC5, HLA-E, HMGB1, HMGB2, HMGB3, IFI16, IFIH1, IFIT5, IFNA1, IFNA10, IFNA13, IFNA14, IFNA16, IFNA17, IFNA2, IFNA21, IFNA4, IFNA5, IFNA6, IFNA7, IFNA8, IFNE, IFNL1, IFNL2, IFNL3, IFNL4, IFNW1, IGHA1, IGHA2, IGHD, IGHE, IGHG1, IGHG2, IGHG3, IGHG4, IGHM, IGHV1-18, IGHV1-24, IGHV1-3, IGHV1-45, IGHV1-58, IGHV1-69-2, IGHV1-69D, IGHV2-26, IGHV3-15, IGHV3-20, IGHV3-21, IGHV3-23, IGHV3-43, IGHV3-49, IGHV3-64, IGHV3-66, IGHV3-72, IGHV3-73, IGHV3-74, IGHV4-28, IGHV4-31, IGHV4-4, IGHV4-61, IGHV5-51, IGHV6-1, IGKC, IGLC1, IGLC6, IGLC7, IGLL1, IGLL5, IKBKB, IKBKE, IKBKG, IL1RAP, IL1RL2, IL23A, IL27, IL34, IL36A, IL36B, IL36G, IL36RN, IPO7, IRAK4, IRF7, IRGM, ITCH, ITK, JAK1, JAK2, JAK3, JCHAIN, KIR2DS1, KIR2DS2, KIR2DS4, KIR2DS5, KIR3DS1, KLRC2, KLRC4-KLRK1, KLRD1, KLRG1, KLRK1, KRT16, LBP, LCK, LCN2, LGALS3, LGR4, LILRA5, LY86, LY9, LY96, LYN, MALT1, MAP3K5, MAP4K2, MARCO, MATK, MAVS, MB21D1, MBL2, MID2, MIF, MR1, MSRB1, MST1R, MX1, MX2, NAIP, NCF1, NCF2, NCR2, NFKB1, NFKB2, NLRC4, NLRC5, NLRP1, NLRP10, NLRP2, NLRP2B, NLRP3, NLRP6, NLRX1, NOD1, NOD2, NR1H4, NRROS, OTULIN, PADI4, PCBP2, PGLYRP1, PGLYRP2, PGLYRP3, PGLYRP4, PIK3CD, PIK3CG, PML, POLR3A, POLR3B, POLR3C, POLR3D, POLR3E, POLR3F, POLR3G, POLR3H, POLR3K, PPARG, PPP1R14B, PRDM1, PRKD1, PSTPIP1, PTK2, PTK2B, PTK6, PTX3, PYCARD, PYDC1, PYDC2, REL, RELB, RIOK3, RIPK2, RNASE7, RNF135, RPS27A, S100A12, S100A7, S100A8, S100A9, S100B, SAA1, SARM1, SDHAF4, SEC14L1, SERINC3, SERINC5, SERPING1, SFTPD, SH2D1A, SH2D1B, SIGLEC14, SIGLEC15, SIGLEC16, SIRPB1, SIRT2, SLA, SLA2, SLAMF1, SLAMF6, SLPI, SMPDL3B, SPON2, SRC, SRMS, SRPK1, SRPK2, SSC5D, STYK1, SUSD4, SYK, TBK1, TBKBP1, TEC, TICAM1, TICAM2, TIRAP, TKFC, TLR1, TLR10, TLR2, TLR3, TLR4, TLR5, TLR6, TLR7, TLR8, TLR9, TMEM173, TNFAIP8L2, TNK1, TNK2, TOLLIP, TRAF3, TRBC1, TRBC2, TRDC, TREM1, TREM2, TREML1, TRIL, TRIM10, TRIM11, TRIM13, TRIM14, TRIM15, TRIM21, TRIM25, TRIM26, TRIM27, TRIM28, TRIM31, TRIM32, TRIM35, TRIM4, TRIM5, TRIM59, TRIM62, TRIM8, TYK2, TYROBP, UBA52, UBB, UBC, UNC93B1, VNN1, YES1, ZAP70, ZBP1, ZBTB1, ZC3HAV1, ZNF683	classical2
GO:0042832	defense response to protozoan	19	5	7.89	5.58	0.00032	0.0023	10.4	2.93	30.8	6	GOBP	BCL3, IL10, IRF4, IRF8, TSPAN32	BATF, BATF2, BCL3, CCDC88B, CD40, CLEC7A, HRAS, IFNG, IL10, IL12A, IL12B, IL4, IL4R, IL6, IRF4, IRF8, LYST, SLC11A1, TSPAN32	classical2
GO:0032570	response to progesterone	40	7	5.24	4.99	0.00032	0.0023	6.21	2.31	14.3	5	GOBP	CCL2, FOS, FOSB, FOSL1, PTGER2, TLR2, TXNIP	ABHD2, BAD, CATSPER1, CATSPER2, CATSPER3, CATSPER4, CATSPERB, CATSPERD, CATSPERG, CAV1, CCL2, CD38, CLDN4, DSG1, DSG2, FOS, FOSB, FOSL1, GABRB1, GJB2, GPI, NCOA1, NKX2-2, NR1H3, OXT, OXTR, PTGER2, PTN, RAMP2, RELA, SREBF1, TACR1, TGFB1, TGFB2, TGFB3, THBS1, TLR2, TSPO, TXNIP, TYMS	classical2
GO:0032922	circadian regulation of gene expression	55	8	4.36	4.64	0.00045	0.0031	4.99	2.03	10.7	3	GOBP	AHR, BHLHE40, HNRNPU, KMT2A, NAMPT, NOCT, PER1, ZFHX3	AHR, ARNTL, ATF4, BHLHE40, BHLHE41, CARTPT, CAVIN3, CIART, CLOCK, CRY1, CRY2, CSNK1D, CSNK1E, DRD2, DRD3, GFPT1, HDAC1, HDAC2, HNF1B, HNRNPU, ID2, KDM5A, KMT2A, LGR4, MAGED1, MC3R, MTA1, MYBBP1A, NAMPT, NCOA2, NGFR, NOCT, NPAS2, NR1D1, NRIP1, OGT, PER1, PER2, PER3, PML, PPARA, PPARGC1A, PPP1CA, PPP1CB, PPP1CC, PRMT5, RAI1, RBM4B, RELB, RORA, RORC, SIRT1, TOP1, USP2, ZFHX3	classical2
GO:0071276	cellular response to cadmium ion	31	6	5.8	4.97	0.00049	0.0033	7.02	2.34	17.6	6	GOBP	FOS, HMOX1, MMP9, MT1F, MT1G, NCF1	AKR1C3, AKT1, ATP7A, CHUK, CYBB, CYP1A2, DAXX, EGFR, FOS, GSN, HMOX1, HSF1, JUN, MAPK1, MAPK3, MAPK8, MAPK9, MMP9, MT1A, MT1E, MT1F, MT1G, MT1H, MT1X, MT3, NCF1, OGG1, PPP5C, SOD1, STAR, SUMO1	classical2
GO:0009612	response to mechanical stimulus	56	8	4.28	4.57	0.00051	0.0033	4.88	1.99	10.5	3	GOBP	BTG2, CCL2, FOSB, FOSL1, JUNB, JUND, PTGER4, TXNIP	ACTA1, ACTG1, ANGPT2, ANKRD23, ASNS, BDKRB1, BGLAP, BTG2, CCL2, CCNB1, CHI3L1, CLCN6, COL3A1, DCN, ENDOG, ETS1, FOSB, FOSL1, GATA4, GDF5, GLI2, IGFBP2, INHBB, JUN, JUNB, JUND, KALRN, KCNA5, KCNK2, LRP11, MAPK9, MBD2, MEIS2, MMP14, MPO, P2RX3, P2RX7, P2RY1, PIEZO2, POSTN, PPARG, PSPH, PTCH1, PTGER4, PTK2B, RETN, RPS6KB1, SMPD2, SOST, SRC, SUN1, TGFBR2, THBS1, TNC, TRPV4, TXNIP	classical2
GO:0002755	MyD88-dependent toll-like receptor signaling pathway	32	6	5.62	4.86	0.00058	0.0036	6.75	2.26	16.9	12	GOBP	CD14, CD36, TLR2, TLR5, UBB, UBC	BTK, CD14, CD36, HSPD1, IRAK1, IRAK2, IRAK3, IRAK4, LY96, MAP3K1, MAP3K7, MYD88, REG3G, RPS27A, TAB1, TAB2, TAB3, TIRAP, TLR1, TLR10, TLR2, TLR4, TLR5, TLR6, TLR7, TLR8, TLR9, TNIP1, TRAF6, UBA52, UBB, UBC	classical2
GO:0032760	positive regulation of tumor necrosis factor production	44	7	4.77	4.65	0.00058	0.0036	5.54	2.07	12.7	7	GOBP	CCL2, CCL3, CD14, CD36, FCER1G, JAK2, TLR2	ARFGEF2, ARHGEF2, CARD9, CCL19, CCL2, CCL3, CD14, CD2, CD36, CLU, CYBA, FADD, FCER1G, HDAC2, HLA-E, IFNG, IL12B, IL23A, ISL1, JAK2, LBP, LEP, LY96, MAVS, NFATC4, NOD1, NOD2, PF4, PIK3R1, PTAFR, PYCARD, RASGRP1, RIPK1, RIPK2, SASH3, SPON2, TICAM1, TIRAP, TLR2, TLR3, TLR4, TLR9, TWIST1, ZBTB20	classical2
GO:0071398	cellular response to fatty acid	22	5	6.81	5.07	0.00067	0.0038	8.59	2.47	24.4	5	GOBP	CCL2, CREB1, FFAR2, LDLR, PDK4	CCL2, CCNB1, CPT1A, CREB1, E2F1, EDN1, FFAR2, FFAR3, KCNK4, LDLR, NME2, NR1H4, OR51E2, PDK3, PDK4, PID1, PTAFR, SMARCD1, SRC, SREBF1, UCP1, XRCC5	classical2
GO:0043491	protein kinase B signaling	33	6	5.45	4.75	0.00069	0.0038	6.49	2.18	16.2	6	GOBP	CCL2, CCL3, IL1B, MERTK, PLK3, ZFP36L1	AKT1, AXL, CCL2, CCL3, CCL5, CD40, EPHA2, GAS6, IGF1, IL1B, ILK, MERTK, MT3, NKX3-1, P2RY12, PAX2, PIK3C2B, PIK3CA, PLK3, PTEN, RPS6KB1, RPS6KB2, SESN2, SETX, SIRT2, SOX9, TGFB1, THEM4, TMEM100, TNF, TSC2, TYRO3, ZFP36L1	classical2
GO:0006909	phagocytosis	45	7	4.66	4.57	0.00067	0.0038	5.39	2.02	12.3	5	GOBP	ANXA1, CD14, CD93, IRF8, MERTK, PECAM1, SLAMF1	ABCA7, ADORA1, ADORA2A, ANXA1, ANXA11, ANXA3, AXL, CD14, CD302, CD93, CDC42SE1, CDC42SE2, CDC7, CEACAM4, CEBPE, CORO1A, CORO1C, CSNK1A1, CSNK1A1L, DNM2, EIF2AK1, ELANE, ELMO3, GAS6, GATA2, ICAM3, ICAM5, IRF8, ITGAL, ITGB2, LEP, LEPR, MERTK, PECAM1, PIP5K1A, PIP5K1C, RAB5A, RUBCN, SCFD1, SLAMF1, SLC11A1, SYT7, TM9SF4, TUSC2, UNC13D	classical2
GO:0032729	positive regulation of interferon-gamma production	45	7	4.66	4.57	0.00067	0.0038	5.39	2.02	12.3	6	GOBP	BCL3, CCR2, CD14, IL1B, IL27RA, IRF8, TXK	BCL3, CCR2, CD14, CD226, CD3E, FADD, FAM49B, FZD5, HAVCR2, HLA-DPA1, HLA-DPB1, HRAS, HSPD1, IFNAR1, IFNL1, IL12A, IL12B, IL12RB1, IL12RB2, IL18, IL18R1, IL1B, IL2, IL23A, IL23R, IL27RA, IRF8, ISL1, KLRC4-KLRK1, KLRK1, LTA, PDE4B, PDE4D, PYCARD, RIPK2, SASH3, SLAMF6, SLC11A1, TICAM2, TLR4, TNF, TNFSF4, TXK, WNT5A, ZP3	classical2
GO:0030335	positive regulation of cell migration	171	15	2.63	3.98	0.00062	0.0038	2.83	1.54	4.86	7	GOBP	CCAR1, CCL3, CCR1, CXCL16, DAB2, F2R, F3, GPNMB, HBEGF, JAK2, LYN, MMP9, MYADM, SOD2, TNFAIP6	ACTN4, ACVR1, ADAM10, ADAM17, ADRA2A, AKT2, ALOX12, ANGPTL3, APC, ARHGEF39, ATP8A1, BCAR1, BMP2, CARMIL1, CARMIL2, CBLL1, CCAR1, CCL11, CCL24, CCL26, CCL3, CCL5, CCL7, CCR1, CD274, CDH13, CEACAM6, CEMIP, CGA, CIB1, COL18A1, COL1A1, CORO1A, CPEB1, CPNE3, CSF1, CSF1R, CTSH, CXCL16, CYR61, DAB2, DAPK3, DDRGK1, DIAPH1, DRD1, EDN1, EGFR, ELP1, ELP3, ELP5, ELP6, EPHA1, F10, F2R, F2RL1, F3, F7, FAM110C, FAM83H, FER, FERMT3, FGF1, FGFR1OP, FGR, FLT1, FOXF1, FSHB, GCNT2, GPER1, GPNMB, GRB7, GTSE1, HAS2, HBEGF, HGF, HMCN2, HRAS, HSPA5, IGF1, IGF1R, ILK, INS, INSM1, INSR, IRS2, ITGA5, ITGA6, ITGAV, JAK2, KDR, KIT, LAMB1, LAMC2, LEF1, LGR6, LRRC15, LYN, MAPK1, MAPRE1, MCAM, MIEN1, MMP14, MMP9, MYADM, MYLK, MYO1C, MYOC, NOTCH1, NTF3, NTRK3, NUMB, ONECUT1, ONECUT2, PAK1, PDCD10, PDGFA, PDGFB, PDGFC, PDGFD, PDGFRA, PDGFRB, PIK3CD, PIK3R1, PLAU, PLET1, PODXL, PREX1, PRKCA, PTK2, PTK2B, PTP4A1, RACK1, RDX, RET, RHOD, RIPOR1, ROR2, RRAS2, RUFY3, S1PR1, SDCBP, SEMA4D, SERPINB3, SMAD3, SNAI1, SNAI2, SOD2, SPAG9, SPHK1, SPRY2, STX4, SUN2, SYNE2, TCAF2, TDGF1, TGFB1, TGFBR1, THBS1, TIAM1, TNFAIP6, TRIM32, TRIP6, VEGFA, VIL1, WASHC1, WNT11, WNT5B, XBP1, ZNF268, ZNF304, ZNF703	classical2
GO:0007422	peripheral nervous system development	23	5	6.52	4.92	0.00083	0.0042	8.11	2.34	22.8	5	GOBP	EGR2, EGR3, NRG1, OSM, SLC5A3	ADGRB1, ADGRB2, ALDH3A2, ARTN, ASIC2, EDNRB, EGR2, EGR3, ERBB2, ERBB3, GFRA3, NEUROG3, NF1, NFASC, NRG1, OSM, PMP22, SCN8A, SERPINI1, SLC5A3, SOX10, SOX8, UGT8	classical2
GO:0009967	positive regulation of signal transduction	60	8	4	4.32	0.00081	0.0042	4.51	1.84	9.61	5	GOBP	ARHGAP6, HSH2D, PAG1, SH2B3, SH3BGR, SH3BP2, SLA, TOB1	ADAMTS20, ADIPOQ, ARHGAP1, ARHGAP4, ARHGAP6, BCAR3, BLNK, CD80, CDKN2AIP, CHN1, CHN2, CLNK, CNTNAP1, EIF2A, EPS8, FCRL2, GATA3, GRAP, GRAP2, GRB14, GRB2, GRB7, HDAC6, HOMER1, HSH2D, IRS4, ITSN2, KHDRBS1, LASP1, LAT, LDLRAP1, MAPK8IP1, MPP7, PAG1, PTH, RUSC1, SH2B1, SH2B2, SH2B3, SH2D1A, SH2D2A, SH2D3A, SH2D3C, SH2D6, SH3BGR, SH3BGRL, SH3BP2, SHB, SHD, SHE, SHF, SKAP1, SKAP2, SLA, SLA2, SOCS2, SORBS1, STAM, TOB1, VAV3	classical2
GO:0007010	cytoskeleton organization	157	14	2.67	3.91	0.00079	0.0042	2.88	1.53	5.04	4	GOBP	ABI2, ANK1, CCL2, CCL3, DPYSL2, FGD4, MAST2, MICAL1, PALLD, SIPA1, TNIK, TPM1, TSPAN32, TUBA1A	ABI2, ABLIM1, ACTL6B, ACTL7A, ACTL7B, ADD3, AGRN, AJUBA, ANK1, ANK2, APOE, ARAP3, ARC, ARHGAP10, ARHGAP4, AVIL, BFSP1, BRWD1, BRWD3, C21orf2, CAMSAP1, CAPZB, CCDC6, CCL11, CCL13, CCL2, CCL24, CCL3, CCL7, CD2AP, CDC42BPB, CECR2, CFL1, CNN2, CNTNAP1, CTNNA2, CYLC1, CYLC2, DES, DIAPH1, DMD, DMTN, DOCK1, DPYSL2, DST, ELMO2, EPB42, FGD1, FGD2, FGD3, FGD4, FGD5, FGD6, FITM2, FMNL2, FMNL3, FTCD, GAN, GFAP, GPR35, HIP1, KISS1, KLHL20, KRT13, KRT15, KRT16, KRT25, KRT31, KRT4, KRT5, KRT6B, KRT76, KRT84, LAMA5, LARP4, LIMD1, LOR, MAEA, MAP3K20, MARK1, MAST1, MAST2, MAST3, MAST4, MICAL1, MICAL2, MICAL3, MSN, NCKIPSD, NECTIN2, NEDD9, OBSL1, PADI6, PAK4, PAK5, PAK6, PALLD, PALM, PCLO, PDZD8, PHIP, PLCE1, PLD2, PPL, PRKCI, PRPF40A, PSTPIP2, PYY, QRICH1, RHOU, RP2, SEMA6A, SH3D19, SH3KBP1, SIPA1, SIPA1L3, SOX9, SPTAN1, SPTB, SPTBN1, SPTBN2, STRIP2, SVIL, SYNE3, TBCCD1, THY1, TNIK, TPM1, TSPAN32, TUBA1A, TUBA1C, TUBA3C, TUBA3D, TUBA3E, TUBA4A, TUBA4B, TUBA8, TUBAL3, TUBB2A, TUBB2B, TUBB3, TUBB4A, TUBB4B, TUBB6, TUBD1, UGT8, VILL, WASF3, WTIP, YEATS4, ZMYM2, ZMYM3, ZMYM4, ZMYM5, ZMYM6, ZNF135, ZRANB1	classical2
GO:0007165	signal transduction	1113	57	1.53	3.43	0.00081	0.0042	1.63	1.21	2.16	2	GOBP	ACVR2B, ADM, ALCAM, ANK1, ANPEP, ANXA1, ASIC3, C5AR1, CAPN5, CCL2, CCL4, CD4, CD69, CDC42EP3, CREB1, CXXC5, DPYSL2, FCGR2B, FPR1, FYB, GNAI2, GPNMB, HBEGF, HIF1A, HIVEP1, HIVEP3, IL1B, IL2RG, IQGAP2, JAK2, LITAF, LRRC8A, LTB, LYN, MICAL1, NAMPT, NLRP3, NRGN, PAG1, PDE7B, PECAM1, PLCB1, PLXNB1, PRKACB, PRKCB, SH3BP2, SH3BP5, SIPA1, SLAMF1, SLC20A1, SRGAP3, TAGAP, THBD, TLE3, TLR2, TNFAIP6, ULK1	ABCC8, ABCC9, ABL2, ACTL6A, ACVR1B, ACVR2B, ACVRL1, ADCY1, ADCY2, ADCY3, ADCY4, ADCY7, ADCY8, ADCY9, ADGRA1, ADGRB1, ADM, ADORA1, ADORA3, ADRA1A, ADRA2A, AFDN, AGAP3, AGRN, AIMP1, AIP, AKAP10, AKAP17A, AKAP4, AKAP5, AKAP8, AKAP9, AKT1, AKT2, AKT3, ALCAM, ALK, AMELX, AMFR, AMHR2, ANGPT2, ANGPTL3, ANK1, ANK3, ANKDD1A, ANKDD1B, ANPEP, ANTXR1, ANXA1, ANXA4, ANXA5, ANXA9, APBB1, APBB1IP, APLN, APOL3, APPL1, APPL2, AR, ARAP1, ARAP2, ARAP3, ARFRP1, ARHGAP10, ARHGAP11A, ARHGAP11B, ARHGAP12, ARHGAP15, ARHGAP17, ARHGAP19, ARHGAP20, ARHGAP21, ARHGAP22, ARHGAP23, ARHGAP24, ARHGAP25, ARHGAP26, ARHGAP27, ARHGAP28, ARHGAP35, ARHGAP36, ARHGAP39, ARHGAP40, ARHGAP42, ARHGAP44, ARHGAP8, ARHGAP9, ARHGEF7, ARL2BP, ARR3, ARTN, ASAH2, ASB2, ASIC1, ASIC3, ASIP, ASZ1, ATF6, ATF6B, ATM, ATP2C1, AVP, AXL, BABAM2, BCAM, BCAR3, BCL11A, BCL11B, BCR, BMX, BRD8, BST1, BTRC, C18orf32, C1orf168, C3, C5AR1, CABP2, CABP4, CABP5, CACNA1I, CALCB, CALCOCO1, CALML5, CAMK1, CAMK2B, CAMK4, CAMLG, CANT1, CAP1, CAP2, CAPN3, CAPN5, CARTPT, CASKIN1, CASP1, CASP8AP2, CBLB, CC2D1A, CCK, CCL1, CCL11, CCL13, CCL15, CCL18, CCL2, CCL20, CCL22, CCL23, CCL24, CCL26, CCL4, CCL7, CCL8, CCND3, CCR6, CD164, CD226, CD244, CD274, CD2AP, CD300A, CD300C, CD302, CD33, CD34, CD38, CD4, CD53, CD69, CD70, CD72, CD74, CD79B, CD83, CDC42BPB, CDC42EP3, CDC42SE1, CDK3, CDK4, CDK6, CDKL2, CDKN2AIPNL, CDS1, CEACAM6, CGA, CGB3, CGB7, CHKA, CHL1, CHRM1, CHRM3, CHRM4, CHRNA1, CHRNA2, CHRNA3, CHRNA4, CHRNA5, CHRNA6, CHRNA7, CHRNB1, CHRNB2, CHRNB3, CHRNB4, CHRND, CHRNE, CHRNG, CLCN6, CLDN3, CLDN4, CLEC20A, CLEC5A, CLIC1, CLIC2, CLIC3, CLOCK, CLTCL1, CNGA3, CNGB3, CNIH1, CNOT7, CNTF, CNTFR, CNTNAP1, COL15A1, COL4A3BP, COPS2, COPS3, CORO1C, CRABP1, CRABP2, CREB1, CREBBP, CREBL2, CREM, CRH, CRHBP, CSF1R, CSF2RB, CSF3R, CSNK1A1, CSNK1E, CSNK1G2, CSNK1G3, CSNK2A1, CSNK2B, CTNND2, CXCL1, CXCL10, CXCL11, CXCL12, CXCL14, CXCL5, CXCL6, CXCL8, CXCL9, CXCR2, CXXC5, CYTL1, DAPP1, DDR2, DEK, DEPDC1, DEPDC4, DEPDC7, DGKD, DGKG, DIAPH2-AS1, DIRAS1, DIRAS2, DKKL1, DLC1, DLG4, DLG5, DLL4, DNM2, DOCK1, DOK1, DOK2, DPYSL2, DPYSL5, DRG2, DTHD1, DTNA, EBP, ECM1, EDN3, EDNRA, EEF1D, EGF, EGFR, ELK3, ELP1, EPAS1, EPO, EPOR, EPS8, ERAP1, ERAP2, ERAS, ERBB2, ERBB3, ERBB4, ERBIN, ERG, ESR1, ESR2, EVI2A, EXT1, EXT2, F2RL3, FAM126A, FAM13A, FAM13B, FAS, FASLG, FCGR1A, FCGR2B, FCGR2C, FEZ2, FGD1, FGF1, FGF11, FGF12, FGF13, FGF14, FGF16, FGF17, FGF18, FGF2, FGF20, FGF21, FGF3, FGF4, FGF6, FGF7, FGF9, FGFBP1, FLNB, FLT3LG, FPR1, FPR3, FRS3, FSHB, FST, FYB, GABRA5, GABRA6, GABRB1, GABRB3, GABRD, GABRE, GABRP, GABRQ, GABRR2, GAPVD1, GAS6, GAST, GATA3, GCG, GDF15, GDI1, GDI2, GDNF, GEM, GFRA3, GIP, GJA1, GKAP1, GMFB, GNA11, GNA13, GNA14, GNAI2, GNAL, GNAT1, GNB1, GNB4, GNB5, GNG10, GNG11, GNG12, GNG5, GNGT1, GNL1, GNRH1, GNRH2, GOLT1B, GPNMB, GPR143, GPR173, GPR27, GPR85, GPR89A, GPRC5A, GRASP, GRB14, GREM1, GRIA1, GRIA2, GRIN2D, GRK3, GRK4, GRK7, GRN, GRP, GTF2I, GTPBP1, GUCA1A, GUCA1C, GUCY1A2, GUCY2F, GULP1, HBEGF, HBS1L, HDGF, HGS, HIF1A, HINT1, HIVEP1, HIVEP2, HIVEP3, HLA-DOA, HLA-DOB, HLA-DRB3, HNRNPK, HPCAL4, HPGDS, HRAS, HSP90AA1, HTR3C, HTR3D, HTR3E, HUNK, IAPP, ICK, ICOSLG, IFNGR1, IGBP1, IGF1, IGF1R, IGF2R, IGFALS, IGFBP1, IGFBP2, IGFBP4, IGFBP5, IGFBP6, IGSF1, IL10RB, IL12RB1, IL13, IL15, IL15RA, IL18R1, IL19, IL1B, IL1RAPL1, IL1RL1, IL1RL2, IL21, IL2RB, IL2RG, IL4R, IL5RA, IL7R, IL9R, IMPA1, IMPA2, ING2, INHA, INPP1, INPP4A, INPP4B, INPP5B, INPP5D, INSL4, INTS6, IPO7, IPO8, IQGAP1, IQGAP2, IRAK1, IRS1, IRS2, IRS4, ITGAL, ITGB1BP2, ITGB3BP, ITK, ITPK1, ITPKA, ITPKB, ITPR1, ITPR2, JAK2, JUP, KALRN, KCNIP2, KCNIP3, KCNK10, KHDRBS1, KIF13B, KIFAP3, KIR2DL4, KIR2DS1, KIR2DS2, KIR2DS5, KIR3DL1, KIR3DS1, KIT, KITLG, KLRC2, KLRC3, KLRC4-KLRK1, KLRK1, KRT17, LALBA, LANCL3, LGALS1, LGALS3BP, LHB, LILRA2, LILRA3, LILRB1, LILRB2, LILRB4, LIMD1, LIMK1, LINGO1, LITAF, LNPEP, LPXN, LRCH1, LRCH2, LRCH3, LRCH4, LRP12, LRP8, LRR1, LRRC1, LRRC18, LRRC27, LRRC28, LRRC40, LRRC7, LRRC8A, LRRC8B, LRRC8C, LRRC8D, LRRC8E, LRRD1, LRRIQ4, LRRN2, LRSAM1, LSP1, LTA, LTB, LTBR, LTK, LVRN, LY75, LYN, LYVE1, M6PR, MADCAM1, MAP2K1, MAP2K3, MAP2K4, MAP2K5, MAP2K6, MAP2K7, MAP3K10, MAP3K6, MAPK1, MAPK10, MAPK11, MAPK12, MAPK14, MAPK6, MAPK7, MAPKAPK3, MAPKAPK5, MAPRE2, MAPT, MAVS, MCC, MDK, MET, MFHAS1, MGST3, MICAL1, MIER1, MKLN1, MOK, MPP1, MPP2, MPP3, MR1, MRC1, MRC2, MST1R, MTA1, MTOR, MX1, MYD88, NAE1, NAMPT, NCK2, NCKIPSD, NCR1, NCR2, NDFIP1, NDFIP2, NDP, NECTIN1, NECTIN2, NEDD9, NEK6, NET1, NFAM1, NFAT5, NFKBIB, NLRP12, NLRP3, NMB, NMU, NOD1, NOSTRIN, NOX1, NPC1, NPHP1, NPHP4, NPM1, NR1H4, NR1I2, NR1I3, NR2E3, NR2F1, NR2F2, NR2F6, NR3C1, NR3C2, NR4A1, NR4A2, NRG2, NRGN, NRP1, NRXN2, NSMAF, NTF3, NTS, OCRL, OGT, OMP, OPHN1, OPN1LW, OPN1SW, OPTN, OR1E2, OR1F1, OR1G1, OR2F1, OR3A1, OR3A2, OR3A3, OR51A2, OR51A4, OR51A7, OR51B2, OR51B4, OR51B5, OR51B6, OR51D1, OR51E1, OR51F2, OR51G1, OR51G2, OR51H1, OR51I1, OR51I2, OR51J1, OR51L1, OR51M1, OR51Q1, OR51S1, OR51T1, OR51V1, OR52A1, OR52A4P, OR52A5, OR52B2, OR52B4, OR52B6, OR52D1, OR52E1, OR52E2, OR52E4, OR52E5, OR52E6, OR52E8, OR52H1, OR52I1, OR52I2, OR52J3, OR52K1, OR52K2, OR52L1, OR52L2P, OR52M1, OR52N1, OR52N2, OR52N4, OR52N5, OR52P1P, OR52R1, OR52W1, OR52Z1, OR56A3, OR56B1, OR56B2P, OR56B4, OR5I1, OR6A2, OSTF1, OXT, P2RX1, P2RX3, P2RX4, P2RX5, P2RX6, PAG1, PAK2, PAK4, PAK5, PDAP1, PDCD1, PDCL, PDE10A, PDE11A, PDE1A, PDE1B, PDE1C, PDE3B, PDE4A, PDE4C, PDE5A, PDE7A, PDE7B, PDE8A, PDE8B, PDE9A, PDGFRB, PDIA3, PDPN, PECAM1, PENK, PEX11A, PEX11B, PGAM5, PGF, PGR, PHB, PHLPP2, PI4KA, PI4KB, PIDD1, PIK3CB, PIK3CD, PILRA, PIP5K1A, PITPNC1, PKIG, PKN1, PKN2, PKN3, PKP1, PLA2G1B, PLA2R1, PLAA, PLAU, PLAUR, PLCB1, PLCG1, PLCXD2, PLCXD3, PLEKHG5, PLEKHH3, PLPP2, PLPP4, PLPP5, PLPPR1, PLPPR2, PLPPR3, PLPPR4, PLPPR5, PLXNB1, PNOC, POMC, PPARG, PPFIA1, PPP1R12A, PPP1R12B, PPP1R1B, PPP2R5A, PPP2R5C, PPP2R5D, PPP2R5E, PPP3CB, PPP4R1, PRAM1, PRDM4, PRKAA1, PRKAA2, PRKAB1, PRKAB2, PRKACB, PRKAG1, PRKCB, PRKCD, PRKCE, PRKCH, PRKCZ, PRKD1, PRKG1, PRKG2, PRMT2, PRNP, PSD, PSTPIP1, PTCH2, PTGES, PTGES3, PTK2B, PTK7, PTPRK, PTPRM, PTPRT, PXN, PYCARD, RAC2, RADIL, RAF1, RALA, RALB, RALBP1, RANBP1, RANGAP1, RAP1A, RAP1GAP, RAP2B, RAPGEF1, RAPGEF3, RAPH1, RARA, RARB, RASA1, RASA2, RASA3, RASAL1, RASAL2, RASD1, RASGRF1, RASGRP1, RASGRP2, RASIP1, RASL10B, RASL11A, RASL11B, RASL12, RASSF10, RASSF3, RASSF4, RASSF6, RASSF7, RASSF8, RASSF9, RBPJL, RCAN1, RCVRN, REM1, REM2, RERGL, RET, RGMB, RGS1, RGS12, RHBDL1, RHEB, RHPN1, RHPN2, RIN1, RIN3, RIPK2, RIPK3, RIT1, RLN1, RND2, RNF14, ROCK1, ROR2, RPS6KA1, RPS6KA2, RPS6KA3, RPS6KA6, RPS6KB1, RPS6KB2, RPS6KC1, RPS6KL1, RSU1, RTKN, RTKN2, RYK, S100A11, S100A6, SALL2, SALL3, SALL4, SARM1, SCARF1, SCGB1A1, SCUBE1, SCUBE2, SCUBE3, SDC4, SECTM1, SERGEF, SFN, SFRP5, SH2B2, SH2D2A, SH3BP1, SH3BP2, SH3BP5, SH3GL1, SH3GL2, SH3GL3, SHB, SHD, SHE, SHF, SIGIRR, SIGLEC8, SIPA1, SIRPB1, SIT1, SKAP2, SLAMF1, SLC20A1, SLC22A17, SLC35B2, SLC39A12, SLC39A4, SLC44A2, SMAD1, SMAD5, SMAD5-AS1, SMOC1, SMOC2, SMPD1, SNX15, SNX17, SNX27, SORL1, SOS1, SOX8, SOX9, SP110, SPARC, SPARCL1, SPHK1, SPN, SPOCK1, SPOCK2, SPOCK3, SRC, SRGAP1, SRGAP2, SRGAP3, SRI, STAC, STAM, STARD13, STARD8, STAT3, STAT6, STK24, STK25, STK3, STK4, STMN1, STOML3, STX2, SUFU, SYDE1, SYDE2, T, TAAR5, TAGAP, TANK, TAS2R3, TAS2R4, TAS2R5, TDGF1P3, TEK, TENM2, TENM3, TENM4, TEX2, TFG, TG, TGFBR1, TGFBRAP1, THAP12, THBD, THOC1, TIE1, TLE1, TLE2, TLE3, TLR1, TLR2, TLR3, TLR6, TMED1, TMED4, TMEM101, TMEM102, TMEM9B, TMIGD2, TMIGD3, TNFAIP6, TNFRSF10A, TNFRSF10C, TNFRSF10D, TNFRSF11A, TNFRSF11B, TNFRSF17, TNFRSF18, TNFRSF25, TNFRSF8, TNFSF10, TNFSF12, TNFSF13, TNFSF13B, TNFSF14, TNFSF15, TNFSF18, TNFSF4, TNFSF8, TNFSF9, TOLLIP, TOM1L1, TOM1L2, TP53BP2, TPTE, TRADD, TRAF1, TRAF2, TRAF3, TRAF4, TRAF5, TRAIP, TRAT1, TRGC2, TRH, TRHDE, TRIM13, TRIM54, TRIM55, TRIM63, TRIP10, TSPO, TXN, TXNRD1, TYRO3, TYROBP, ULK1, ULK2, UNC5B, UNC5CL, UNC5D, UTS2R, VAC14, VAPA, VAV2, VDR, VEGFC, VIPR2, VLDLR, VOPP1, WIF1, WISP1, WISP2, WISP3, WNT8B, WWP1, XCL1, XCL2, YARS, YWHAZ, ZDHHC13, ZDHHC17, ZFYVE16, ZNF217, ZNF219, ZNF516, ZNF536, ZNF831, ZP2, ZPR1, ZYX	classical2
GO:0043123	positive regulation of I-kappaB kinase/NF-kappaB signaling	159	14	2.64	3.86	0.0009	0.0044	2.84	1.51	4.97	8	GOBP	CD36, CD4, CXXC5, F2R, HMOX1, LITAF, PLK2, PRKCB, S100A12, SLC20A1, TRIM25, UBB, UBC, WLS	ABL1, ADIPOQ, AJUBA, AKAP13, ANKRD17, APOL3, ATP2C1, BCL10, BIRC2, BIRC3, BRD4, BST2, C18orf32, CANT1, CARD11, CARD9, CASP1, CASP10, CASP8, CC2D1A, CCDC22, CCL19, CCL21, CCR7, CD36, CD4, CD40, CD74, CFLAR, CHUK, CLEC6A, CTH, CTNNB1, CXXC5, ECM1, ECT2, EDA2R, EDAR, EEF1D, F2R, F2RL1, FADD, FASLG, FKBP1A, FLNA, FYN, GJA1, GOLT1B, GPR89A, GPRC5B, HMOX1, HTR2B, IFIT5, IKBKB, IKBKE, IKBKG, IRAK1, IRAK4, IRF3, LGALS1, LGALS9, LITAF, LPAR1, LTBR, LTF, LURAP1, MALT1, MAP3K14, MAP3K3, MAP3K7, MAVS, MIB2, MID2, MIER1, MTDH, MUL1, MYD88, NDFIP1, NDFIP2, NEK6, NOD1, NOD2, NUP62, PELI1, PELI2, PIM2, PINK1, PLEKHG5, PLK2, PPM1A, PPP5C, PRKCB, PRKCE, PRKD1, PRKN, RBCK1, REL, RELA, RHOA, RHOC, RIPK1, RIPK2, RNF31, RPS27A, S100A12, S100A13, S100A4, S100B, SECTM1, SHARPIN, SHISA5, SLC20A1, SLC35B2, SLC44A2, TAB2, TBK1, TERF2IP, TFG, TGM2, TICAM1, TICAM2, TIRAP, TLR6, TLR9, TMED4, TMEM101, TMEM9B, TNF, TNFRSF10B, TNFRSF19, TNFRSF1A, TNFSF10, TNFSF11, TNIP2, TRADD, TRAF3IP2, TRAF5, TRAF6, TRIM13, TRIM22, TRIM25, TRIM32, TRIM38, TRIM5, TRIM62, TRIM8, TSPAN6, UBA52, UBB, UBC, UBD, UBE2I, UBE2N, UBE2V1, UNC5CL, VAPA, WLS, ZDHHC13, ZDHHC17	classical2
GO:1902042	negative regulation of extrinsic apoptotic signaling pathway via death domain receptors	35	6	5.14	4.55	0.00096	0.0045	6.05	2.04	14.9	10	GOBP	BRCA1, GPX1, HMGB2, HMOX1, ICAM1, PEA15	ARHGEF2, BCL2L1, BMP5, BRCA1, CASP8, CFLAR, DAPK1, FADD, FAIM2, FAS, FASLG, FGA, FGB, FGG, GPX1, HGF, HMGB2, HMOX1, ICAM1, NOS3, PEA15, RAF1, RFFL, RIPK1, RNF34, SCRT2, SERPINE1, SFRP2, TMBIM1, TNFAIP3, TNFRSF10A, TNFRSF10B, TNFSF10, TRADD, TRAF2	classical2
GO:0043407	negative regulation of MAP kinase activity	35	6	5.14	4.55	0.00096	0.0045	6.05	2.04	14.9	11	GOBP	DUSP1, IL1B, LYN, PAQR3, RGS2, SPRY1	ADIPOQ, APOE, BMP4, BMP7, CAV3, CBLC, CD300A, CDK5RAP3, DAB2IP, DUSP1, DUSP7, GBA, GSTP1, HMGCR, HYAL2, IL1B, INPP5K, IRAK3, LYN, MAPK7, NF1, NUP62, PAQR3, PRKCD, PTPN1, PTPN6, PTPRJ, RGS14, RGS2, SMPD1, SORL1, SPRY1, SPRY2, STK38, UCHL1	classical2
GO:0042542	response to hydrogen peroxide	48	7	4.37	4.34	0.001	0.0045	5	1.88	11.3	4	GOBP	DUSP1, FOSL1, GPX1, HMOX1, HP, SLC8A1, TXNIP	ADA, ADAM9, APTX, AREG, BAD, BAK1, BCL2, CASP3, CAT, COL1A1, CRK, CRYAB, DUSP1, EEF2, FKBP1B, FOSL1, GLRX2, GNAO1, GPX1, HBA1, HBA2, HBB, HMOX1, HP, HSPD1, JUN, KCNA5, KPNA4, LDHA, MB, NR4A3, PDCD10, PDGFRB, PPP1R15B, PPP2CB, PRDX3, PTK2B, SDC1, SIRT1, SLC8A1, SOD1, SRC, STAR, STK24, STK25, STK26, TRPA1, TXNIP	classical2
GO:0045600	positive regulation of fat cell differentiation	48	7	4.37	4.34	0.001	0.0045	5	1.88	11.3	6	GOBP	CEBPA, CEBPB, CREB1, KLF5, NOCT, ZFP36, ZFP36L1	AAMDC, ADIG, ADIRF, AKT1, ASXL2, BMP2, CARM1, CCDC3, CEBPA, CEBPB, CMKLR1, CREB1, CREBL2, DKKL1, FRZB, GDF3, HTR2A, HTR2C, ID2, KLF5, LMO3, LRP5, MEDAG, NOCT, PPARD, PPARG, RARRES2, SAV1, SFRP1, SFRP2, SH3PXD2B, SNAI2, STK3, STK4, SULT1E1, TMEM64, TPH1, TRPM4, WDFY2, WIF1, WNT5B, XBP1, ZBTB16, ZBTB7C, ZC3H12A, ZFP36, ZFP36L1, ZNF385A	classical2
GO:0071356	cellular response to tumor necrosis factor	110	11	3	3.9	0.0011	0.005	3.26	1.57	6.14	6	GOBP	BRCA1, CCL2, CCL3, CCL3L3, CCL4, CEBPA, ICAM1, KLF2, YBX3, ZFP36, ZFP36L1	ABCC2, ACOD1, ADAMTS12, ADAMTS13, ADAMTS7, ANKRD1, APOB, ARHGEF2, BAG4, BRCA1, CACTIN, CALCA, CCL1, CCL11, CCL13, CCL14, CCL15, CCL16, CCL17, CCL18, CCL19, CCL2, CCL20, CCL21, CCL22, CCL23, CCL24, CCL25, CCL26, CCL3, CCL3L1, CCL3L3, CCL4, CCL4L1, CCL5, CCL7, CCL8, CD58, CEBPA, CFL1, CHI3L1, CHUK, CIB1, CLDN1, COL1A1, CRHBP, CX3CL1, CXCL8, CYBA, DAB2IP, DCSTAMP, EDN1, ERBIN, FABP4, GATA3, GBA, GPD1, GPER1, HAMP, HAS2, HDAC4, HYAL1, HYAL2, HYAL3, ICAM1, IKBKB, IL18BP, IL6, INPP5K, KAT2A, KCNJ11, KLF2, LCN2, MAP3K5, NFE2L2, NKX3-1, NPNT, OCLN, OCSTAMP, PCK1, PCK2, PID1, POSTN, PPARGC1A, PRPF8, PYCARD, RELA, RIPK1, RORA, RPS3, SFRP1, SIRT1, SLC2A4, SMPD4, SNRNP70, TANK, TDGF1, THBS1, TNFRSF21, TRPV1, VCAM1, WDR35, XCL1, XCL2, YBX3, ZC3H12A, ZFAND6, ZFP36, ZFP36L1, ZFP36L2	classical2
GO:0060326	cell chemotaxis	50	7	4.2	4.2	0.0013	0.0054	4.76	1.8	10.7	4	GOBP	C3AR1, C5AR1, CXCL2, FPR1, FPR2, HBEGF, HMGB2	AGTR1, ARHGEF16, ARRB2, AZU1, BCAR1, BIN2, C3AR1, C5, C5AR1, CCL20, CCL21, CCL25, CCL27, CCL28, CCR6, CXCL1, CXCL12, CXCL14, CXCL2, CXCL5, DOCK4, ELMO2, EPHA2, EPHB1, FPR1, FPR2, FPR3, GPR32, GPR32P1, GPR33, HBEGF, HGF, HMGB2, HOXB9, KIT, LEF1, LPAR1, NOV, PDGFB, PDGFRA, PDGFRB, PIP5K1A, PLXNB3, PRKCD, PRKCQ, RHOG, SAA2, SAA4, SEMA5A, VCAM1	classical2
GO:0009611	response to wounding	64	8	3.75	4.09	0.0012	0.0054	4.18	1.71	8.88	3	GOBP	ADM, CCL2, CCR1, CCR2, CX3CR1, F2R, ZFP36, ZFP36L1	ABHD2, ACHE, ADM, ADORA3, AGER, AIMP1, AURKA, BPTF, CCL2, CCR1, CCR2, CDK5, CTGF, CX3CR1, CYP1A1, DST, F2, F2R, F2RL2, F2RL3, FABP5, FGF7, FN1, GAP43, GLI1, GRIN2A, GRIN2C, HHEX, HOXB13, ID3, ITGB4, KLK6, KLK8, LYVE1, MAP2K4, MDK, NMNAT1, NMNAT3, NRP1, PATE4, PAX6, PDGFA, PDGFB, PDX1, PLLP, POU5F1, RAC1, RIPOR1, RPS6KB1, SLC1A2, SLC1A3, SOX2, SRSF5, SULF2, TGFB1, TGFB2, TMIGD3, TNC, VASH1, VWF, WNT1, ZFP36, ZFP36L1, ZFP36L2	classical2
GO:0007204	positive regulation of cytosolic calcium ion concentration	129	12	2.79	3.79	0.0013	0.0054	3.01	1.5	5.51	11	GOBP	ADM, C3AR1, C5AR1, CCR1, CCR2, CD36, CXCR4, F2R, FPR1, FPR2, JAK2, LPAR2	ABL1, ABL2, ADCY5, ADCYAP1, ADM, ADRA1A, ADRA1B, ADRA1D, AGT, AGTR1, AVP, AVPR1A, AVPR1B, BCAP31, BDKRB1, BDKRB2, C1QTNF1, C3AR1, C5AR1, C5AR2, CACNA1A, CACNA1C, CALCA, CAV3, CCKAR, CCKBR, CCL1, CCL28, CCR1, CCR10, CCR2, CCR3, CCR4, CCR5, CCR6, CCR7, CCR8, CCR9, CD24, CD36, CD38, CD52, CD55, CHRNA10, CHRNA9, CIB2, CXCL13, CXCR3, CXCR4, CYSLTR1, DLG4, EDN1, EDN2, EDNRA, EDNRB, EIF5AL1, ESR1, F2R, F2RL1, FIS1, FPR1, FPR2, FPR3, GALR1, GALR2, GATA2, GHRL, GIPR, GJA1, GLP1R, GNA13, GNA15, GNAT2, GNB1, GNG3, GPER1, GPR32, GPR32P1, GPR33, GPR35, GPR6, HCRT, HMGB1, HRH4, IL2, ITGAV, ITPR3, JAK2, KNG1, LPAR1, LPAR2, LPAR3, LRP6, MCHR1, NMB, NMUR2, NPFF, NPTN, NPY2R, OPRL1, OXT, OXTR, P2RY1, P2RY4, PDGFRA, PIK3CG, PKD1, PLA2G6, PLCE1, PROK2, PTH1R, PTK2B, RIC3, S1PR3, S1PR4, SAA1, SELENOT, SPPL3, SWAP70, TAC1, TACR1, TBXA2R, TRPC5, TRPC6, TRPM4, TRPV4, UTS2, UTS2R, XCR1	classical2
GO:0000086	G2/M transition of mitotic cell cycle	130	12	2.77	3.76	0.0014	0.0056	2.99	1.49	5.46	5	GOBP	ALMS1, CEP290, CEP63, CEP72, CEP78, PHLDA1, PLCB1, PLK3, PLK4, TUBA1A, UBB, UBC	ABCB1, ACTR1A, AJUBA, AKAP9, ALMS1, ARPP19, AURKA, BORA, BRSK2, BTRC, CCNA2, CCNB1, CCNB2, CCNH, CCNY, CCP110, CDC25A, CDC25B, CDC25C, CDK1, CDK14, CDK2, CDK5RAP2, CDK7, CDKN1A, CDKN2B, CENPJ, CEP131, CEP135, CEP152, CEP164, CEP192, CEP250, CEP290, CEP41, CEP57, CEP63, CEP70, CEP72, CEP76, CEP78, CETN2, CHEK2, CIT, CKAP5, CLASP1, CNTRL, CSNK1D, CSNK1E, CUL1, DCTN1, DCTN2, DCTN3, DNM2, DYNC1H1, DYNC1I2, DYNLL1, ENSA, FBXL15, FBXL7, FBXW11, FGFR1OP, FOXM1, HAUS1, HAUS2, HAUS3, HAUS4, HAUS5, HAUS6, HAUS7, HAUS8, HMMR, HSP90AA1, KAT14, KDM8, KHDRBS1, LATS1, MAPRE1, MASTL, MELK, MNAT1, NDE1, NEDD1, NEK2, NES, NINL, ODF2, OFD1, OPTN, PAFAH1B1, PCM1, PCNT, PHLDA1, PKMYT1, PLCB1, PLK1, PLK3, PLK4, PPM1D, PPP1CB, PPP1R12A, PPP1R12B, PPP2R1A, PPP2R2A, PRKACA, PRKAR2B, RAB8A, RPS27A, SDCCAG8, SFI1, SKP1, SKP2, SSNA1, TAF2, TPD52L1, TPX2, TUBA1A, TUBA4A, TUBB, TUBB4A, TUBB4B, TUBG1, UBA52, UBB, UBC, USH1C, WEE1, WNT10B, YWHAE, YWHAG	classical2
GO:0048247	lymphocyte chemotaxis	27	5	5.55	4.4	0.0018	0.0072	6.63	1.95	18	8	GOBP	ADAM8, CCL2, CCL3, CCL3L3, CKLF	ADAM8, CCL1, CCL11, CCL13, CCL14, CCL15, CCL16, CCL17, CCL18, CCL19, CCL2, CCL20, CCL21, CCL22, CCL23, CCL24, CCL25, CCL26, CCL3, CCL3L1, CCL3L3, CCL4L1, CCL8, CKLF, CX3CL1, SAA1, XCL2	classical2
GO:0050731	positive regulation of peptidyl-tyrosine phosphorylation	84	9	3.21	3.77	0.0019	0.0076	3.52	1.54	7.09	10	GOBP	CD36, CD4, EHD4, HBEGF, ICAM1, JAK2, MIF, NRG1, OSM	ABL1, ADIPOQ, ADNP, AGT, ANGPT1, ANGPT4, AREG, ARHGEF2, ARRB2, CCK, CD36, CD3E, CD4, CD44, CD74, CD80, CD81, CNTN1, CSF3, CSPG4, DGKQ, EFNA1, EFNA5, EHD4, ENPP2, FCER1A, FGF10, FGF7, GATA1, GH1, GHR, HAX1, HBEGF, HCLS1, HGF, HTR2A, ICAM1, IGF1, IGF2, IL11, IL3, IL5, IL6, IL6R, INS, ITGA5, ITGB3, JAK2, KITLG, LACRT, LIF, LRP4, LRP8, LRRK1, MIF, MLST8, MTOR, NRG1, NRP1, NTF3, OSM, PAK2, PDGFB, PLPP3, PRNP, PTK2B, RELN, RICTOR, RIPK2, SEMA4D, SRC, STK11, TDGF1, TEC, TGFB1, THBS4, TNFRSF14, TNK2, TP53, TREM2, VEGFA, VEGFC, VTN, YES1	classical2
GO:0045429	positive regulation of nitric oxide biosynthetic process	40	6	4.5	4.11	0.002	0.0077	5.16	1.76	12.5	7	GOBP	ICAM1, IL1B, JAK2, KLF2, KLF4, TLR5	AGT, AGTR2, AGXT2, AIF1, AKT1, ASS1, CLU, DDAH1, DDAH2, DNM2, EDN1, EGFR, HBB, HSP90AA1, HSP90AB1, ICAM1, IFNG, IL1B, IL6, INS, INSR, ITGB2, JAK2, KLF2, KLF4, KLRC4-KLRK1, KLRK1, MTOR, NOS1AP, P2RX4, PKD2, PTGS2, PTK2B, PTX3, SMAD3, TICAM1, TLR4, TLR5, TNF, TRPV1	classical2
GO:0008360	regulation of cell shape	137	12	2.63	3.55	0.0021	0.0082	2.82	1.41	5.14	3	GOBP	ANXA1, ARHGAP18, CCL2, CCL3, CDC42EP1, CDC42EP3, COCH, EZR, FGD4, ICAM1, PLXNB1, TPM1	ALDOA, ANXA1, ANXA7, ARAP1, ARAP3, ARHGAP15, ARHGAP18, ARHGAP35, ARHGEF18, ATP10A, BAIAP2, BAMBI, BRWD1, BRWD3, BVES, C15orf62, C21orf2, CCL11, CCL13, CCL2, CCL24, CCL3, CCL7, CDC42EP1, CDC42EP2, CDC42EP3, CDC42EP4, CDC42EP5, CDC42SE1, CDC42SE2, CDC7, CFDP1, COCH, CORO1A, CRK, CSF1R, CSNK1A1, CSNK1A1L, CSNK1D, CSNK1E, CSNK1G1, CSNK1G2, CSNK1G3, CYFIP1, DAPK3, DIAPH1, DLC1, DLG1, DMTN, EPB41, EPB41L3, EPB42, EPS8, ERMN, EZR, F2, FBLIM1, FERMT2, FES, FGD1, FGD2, FGD3, FGD4, FGD5, FGD6, FGR, FMNL1, FMNL3, FN1, FYN, GAS2, GNA12, GNA13, HCK, HEXB, HPN, ICAM1, IL6, ITGA7, ITGB2, KDR, KIT, LIMD1, LPAR1, LST1, MKLN1, MSN, MYH10, MYH14, MYH9, MYL12B, MYO10, PALM, PALM2, PALMD, PARVA, PDPN, PHIP, PLEKHO1, PLXNB1, PLXNB2, PLXNB3, PLXNC1, PLXND1, PRPF40A, PTK2, PTK2B, PTN, RASA1, RDX, RHOJ, RHOQ, RHOU, S100A13, S100B, SEMA3E, SEMA4A, SEMA4D, SH3KBP1, SHROOM3, SLC26A5, SLC9A3R1, SPTA1, STRIP2, SYNE3, TAOK2, TBCCD1, TPM1, TTBK1, TTBK2, VEGFA, VIL1, VRK1, VRK2, VRK3, WASF3, WDR1	classical2
GO:0002548	monocyte chemotaxis	41	6	4.39	4.03	0.0022	0.0083	5.01	1.71	12.1	8	GOBP	ANXA1, CCL2, CCL3, CCL3L3, CCL4, S100A12	ANXA1, CALCA, CCL1, CCL11, CCL13, CCL14, CCL15, CCL16, CCL17, CCL18, CCL19, CCL2, CCL20, CCL21, CCL22, CCL23, CCL24, CCL25, CCL26, CCL3, CCL3L1, CCL3L3, CCL4, CCL4L1, CCL5, CCL7, CCL8, CX3CL1, FLT1, FOLR2, IL6, IL6R, LGALS3, PDGFB, PTPRO, RPS19, S100A12, TNFRSF11A, TNFSF11, XCL1, XCL2	classical2
GO:0045444	fat cell differentiation	70	8	3.43	3.78	0.0022	0.0083	3.78	1.55	7.97	5	GOBP	CEBPA, CEBPD, EGR2, FFAR2, GPX1, KLF4, PLCB1, STEAP4	ADGRF5, AKT2, ALOXE3, ANGPTL8, ARL6, ATF2, ATF5, BBS2, BBS4, BBS7, BBS9, BSCL2, C1QTNF3, C9orf129, CBY1, CCND1, CEBPA, CEBPD, CLIP3, EGR2, EP300, ERAP1, FAM120B, FBXO9, FFAR2, FFAR4, FOXO1, GDF10, GDF6, GPX1, GRK5, GSK3B, HMGA2, ID4, IL11, INHBB, KLF4, LRRC8C, MED1, METRNL, MKKS, NIPBL, NOC3L, NR4A1, NR4A2, NR4A3, OSBPL11, OSBPL8, PIAS1, PID1, PLCB1, PRLH, PSMB8, RETN, RNASEL, SDF4, SENP2, SMAD6, SOCS1, SOCS7, SOX8, SREBF1, STEAP4, TBL1Y, TCF7L2, TFAP2B, TMEM120A, TMEM120B, TRIM32, WNT5B	classical2
GO:0010033	response to organic substance	29	5	5.17	4.17	0.0025	0.009	6.08	1.8	16.3	3	GOBP	AQP9, CREB1, CRIP1, S100P, SQLE	ABCG1, AMPD1, ANXA5, AQP9, CASQ1, CDK2, CDK3, CDK4, CREB1, CRIP1, CTSC, DGKD, GART, GLRX2, HDAC6, KCNA5, PPP2CA, PPP2R1A, RELA, S100P, SERPINF2, SOD1, SQLE, SUPT5H, TIMP3, TRPA1, WNT5A, XRCC1, XRCC3	classical2
GO:0071347	cellular response to interleukin-1	71	8	3.38	3.73	0.0025	0.009	3.72	1.53	7.83	6	GOBP	CCL2, CCL3, CCL3L3, CCL4, CEBPB, HIF1A, ICAM1, KLF2	ABCC2, ACOD1, ADAMTS12, ADAMTS7, ANKRD1, CACTIN, CCL1, CCL11, CCL13, CCL14, CCL15, CCL16, CCL17, CCL18, CCL19, CCL2, CCL20, CCL21, CCL22, CCL23, CCL24, CCL25, CCL26, CCL3, CCL3L1, CCL3L3, CCL4, CCL4L1, CCL5, CCL7, CCL8, CD40, CEBPB, CFL1, CHI3L1, CX3CL1, CXCL8, DAB2IP, EDN1, FGB, FGG, HAS2, HIF1A, HYAL1, HYAL2, HYAL3, ICAM1, IL17A, IL6, KLF2, LCN2, MYLK3, NFKB1, NKX3-1, OTUB1, PCK1, PTGIS, PYCARD, RBMX, RC3H1, RELA, RORA, SFRP1, SOX9, TANK, TFPI, UPF1, USP10, XCL1, XCL2, ZC3H12A	classical2
GO:0045669	positive regulation of osteoblast differentiation	57	7	3.68	3.77	0.0028	0.0095	4.09	1.56	9.13	6	GOBP	ACVR2B, CEBPA, CEBPB, CEBPD, FAM20C, JAG1, JUND	ACVR1, ACVR2A, ACVR2B, ATP6AP1, ATRAID, BMP2, BMP4, BMP6, BMP7, BMPR1A, BMPR1B, BMPR2, CEBPA, CEBPB, CEBPD, CLIC1, CTHRC1, CTNNB1, CTNNBIP1, CYR61, DDR2, FAM20C, FBN2, GDF2, GDPD2, GLI3, GNAS, HGF, ID4, IFITM1, IGF1, IL6, IL6R, IL6ST, ILK, JAG1, JUND, LTF, MEF2C, MSX2, NELL1, NPNT, NPPC, PDLIM7, PRKD1, RUNX2, SFRP2, SMAD1, SMAD5, SOX11, SUCO, TMEM119, TP63, WNT10B, WNT4, WNT7B, ZHX3	classical2
GO:0010468	regulation of gene expression	105	10	2.85	3.54	0.0027	0.0095	3.09	1.43	5.97	5	GOBP	AHR, APBA1, CRIP1, FAM46A, HIF1A, IL10, MYC, PHGDH, TRIM44, ZFP36L1	AFF2, AHR, APBA1, APBA2, ASCL1, ASIC2, ATP1B1, ATP7A, ATRAID, BCL2, BMI1, CAVIN4, CDK1, CDK3, CDK4, CDK6, CLEC4M, COL2A1, CRIP1, CYP1A2, DDX19A, DDX19B, DDX25, DDX39A, DDX3Y, DDX46, EDN3, EIF4A1, EIF4A2, F2, FAM46A, FUT8, G6PC, GDNF, GNRH1, HIF1A, HINFP, HRG, ICK, IGF1, IL10, IL7, INSM1, LBH, LHX1, MAK, MAP3K4, MAPK1, MAPK10, MAPK12, MAPK13, MAPK15, MAPK4, MAPK6, MARF1, MEGF8, MOK, MYC, NANOG, NARFL, NELL1, NF1, NLK, NOV, NPAT, PHGDH, PHLDA2, PHOX2B, PIK3CA, PLCG2, POFUT2, POU5F1, PPP2CB, PROX1, PTH, PTHLH, RICTOR, ROM1, SART3, SCARA5, SHC4, SLC4A5, SORT1, SOX2, STAB2, STK40, STOX1, STX1B, STXBP5, TAPBP, TC2N, TGFBR2, TOB2, TP73, TRIM44, TSKU, TSPAN8, UBTFL1, UBXN2A, UMODL1, UTY, VAV2, ZC3H12A, ZFP36L1, ZNF683	classical2
GO:0070374	positive regulation of ERK1 and ERK2 cascade	179	14	2.34	3.36	0.0028	0.0095	2.5	1.33	4.34	11	GOBP	C5AR1, CCL2, CCL3, CCL3L3, CCL4, CCR1, CD36, CD4, F2R, GPNMB, GPR183, ICAM1, MIF, SLAMF1	ABCA7, ABL1, ACKR3, ADCYAP1, ADRA1A, ALKAL1, ALKAL2, ALOX15, ANGPT1, ARAF, ARHGAP8, ARRB1, ARRB2, ATP6AP1, BMP2, BMP4, BMPER, BRAF, C5AR1, C5AR2, CAVIN3, CCL1, CCL11, CCL13, CCL14, CCL15, CCL16, CCL17, CCL18, CCL19, CCL2, CCL20, CCL21, CCL22, CCL23, CCL24, CCL25, CCL26, CCL3, CCL3L1, CCL3L3, CCL4, CCL4L1, CCL5, CCL7, CCL8, CCR1, CCR7, CD36, CD4, CD44, CD74, CFLAR, CHI3L1, CHRNA7, CIB1, CSF1R, CTGF, CX3CL1, CYSLTR2, DNAJC27, DRD2, DSTYK, EGFR, EPO, ERBB4, F2R, F2RL1, FBXW7, FFAR4, FGA, FGB, FGF1, FGF10, FGF18, FGF19, FGF2, FGF20, FGF21, FGF23, FGF4, FGF8, FGFR2, FGFR3, FGFR4, FGG, FLT4, FSHR, GAREM1, GAS6, GCG, GCNT2, GLIPR2, GPER1, GPNMB, GPR183, GPR55, HAND2, HAVCR2, HCRTR1, HMGB1, HMGCR, HRAS, HTR2A, HTR2B, HTR2C, ICAM1, IL26, IL6, JUN, KARS, KDR, LGALS9, MAP2K1, MAP2K2, MAPK3, MIF, MT3, NDRG4, NELFE, NOD1, NOD2, NODAL, NOX4, NPNT, NPTN, NPY5R, NQO2, NRP1, NTRK1, OPRM1, P2RY1, PDE8A, PDGFA, PDGFB, PDGFC, PDGFD, PDGFRA, PDGFRB, PHB, PHB2, PLA2G2A, PLA2G5, PRKCA, PRKCZ, PRKD2, PTEN, PTK2B, PTPN11, PTPN22, PYCARD, RAF1, RAP1A, RAP1B, RAPGEF1, RAPGEF2, RASGRP1, RIPK2, S100A7, SCIMP, SEMA7A, SERPINF2, SHC1, SLAMF1, SLC30A10, SPRY2, SRC, SYT14P1, TEK, TGFB1, THPO, TIRAP, TLR4, TNF, TNFAIP8L3, TREM2, TRPV4, XCL1, XCL2	classical2
GO:0034614	cellular response to reactive oxygen species	30	5	4.99	4.07	0.0029	0.0096	5.84	1.74	15.6	5	GOBP	FOS, MMP9, NCF1, PPARGC1B, TPM1	AKR1C3, AKT1, BTK, CAMKK2, CHUK, CRYGD, EGFR, FER, FOS, JUN, MAPK1, MAPK3, MAPK8, MAPK9, MMP9, MPV17, NCF1, NME8, PDGFRA, PDK2, PKD2, PPARGC1B, PRDX3, PRDX5, PTPRK, PXN, ROMO1, SRC, TPM1, UCP1	classical2
GO:0050873	brown fat cell differentiation	30	5	4.99	4.07	0.0029	0.0096	5.84	1.74	15.6	6	GOBP	ARL4A, CEBPA, CEBPB, LRG1, RGS2	ADIG, ADIPOQ, ADRB1, ADRB2, ADRB3, ALDH6A1, ARL4A, BNIP3, CEBPA, CEBPB, EBF2, ERO1A, FABP4, ITGA6, LAMB3, LRG1, MB, METRNL, MRAP, NUDT7, PEX11A, PLAC8, PPARGC1A, PRDM16, PTGS2, RARRES2, RGS2, SLC2A4, UCP1, ZNF516	classical2
GO:0007259	JAK-STAT cascade	30	5	4.99	4.07	0.0029	0.0096	5.84	1.74	15.6	7	GOBP	CCL2, CCR2, JAK2, SOCS3, STAT4	CCL2, CCR2, CLCF1, CTR9, FGFR3, GH1, GHR, IFNAR1, IFNAR2, IFNL1, IFNL2, IFNL3, IL31RA, JAK2, NMI, PIAS1, PKD1, PKD2, SOCS1, SOCS2, SOCS3, SOCS5, SOCS6, STAMBP, STAT1, STAT2, STAT3, STAT4, STAT5A, STAT5B	classical2
GO:0007155	cell adhesion	456	27	1.77	3.12	0.003	0.0097	1.87	1.2	2.78	2	GOBP	ADGRE1, ADGRE5, ALCAM, APBA1, CCL2, CCL4, CCR1, CD36, CD4, CD9, CD99, CX3CR1, CYP1B1, DSC2, FPR2, GPNMB, ICAM1, ICAM4, ITGA9, LPP, PECAM1, RHOB, SELL, SLAMF1, SSX2IP, TNFAIP6, VCAN	AATF, ABL2, ACAN, ACHE, ACKR3, ACTN2, ADA, ADAM12, ADAM17, ADAM2, ADAM22, ADAM23, ADAM9, ADGRB1, ADGRE1, ADGRE2, ADGRE5, ADGRG1, AFDN, AGGF1, AIMP1, AJAP1, ALCAM, AMBN, AMBP, AMELX, AMTN, ANOS1, AOC3, APBA1, APC, APLP1, APP, ARF6, ARHGAP5, ARVCF, ASTL, ATP1B1, ATP1B2, ATP2A2, ATP4B, AZGP1, B4GALT1, BCAM, BCAN, BCAR1, BGLAP, BMP10, BMX, BOC, BYSL, CASK, CASS4, CCL11, CCL2, CCL4, CCR1, CCR3, CCR8, CD151, CD164, CD22, CD226, CD300A, CD33, CD36, CD4, CD47, CD58, CD72, CD9, CD96, CD99, CD99L2, CDH11, CDH15, CDH16, CDH17, CDH2, CDH3, CDH4, CDH6, CDH8, CDHR4, CDHR5, CDON, CDSN, CEACAM1, CERCAM, CFDP1, CGREF1, CHL1, CHST10, CHST4, CIB1, CLCA2, CLDN10, CLEC4A, CLSTN1, CNTN1, CNTN2, CNTN3, CNTN5, CNTN6, CNTNAP1, CNTNAP2, CNTNAP3, CNTNAP3B, CNTNAP4, CNTNAP5, COL12A1, COL15A1, COL16A1, COL18A1, COL19A1, COL28A1, COL4A3, COL4A6, COL5A1, COL6A1, COL6A2, COL6A3, COL6A5, COL6A6, COL7A1, COL8A1, COMP, CSF3R, CTNNA1, CTNNAL1, CTNNB1, CTNND1, CTNND2, CX3CL1, CX3CR1, CXCL12, CXCR3, CYP1B1, DDR1, DDR2, DGCR2, DGCR6, DPP4, DPT, DSC2, DSC3, DSCAM, DSG2, DST, EDIL3, EFNB1, EFNB2, EFS, EGFL6, EGFL7, EMILIN1, EMILIN2, EMP2, ENG, ENTPD1, EPHA2, EPHA3, EPHA4, EPHA8, EPHB4, ERBIN, F11R, FAP, FARP2, FAT1, FBLN7, FER, FERMT1, FEZ1, FLOT2, FLRT1, FN1, FPR2, FREM2, FREM3, GAS6, GNE, GP1BA, GP1BB, GP5, GP9, GPNMB, GRHL2, HABP2, HAPLN1, HAPLN2, HAPLN3, HAPLN4, HAS1, HAS3, HCK, HEPACAM, HES1, HES5, IBSP, ICAM1, ICAM2, ICAM3, ICAM4, ICAM5, IGFALS, IGFBP7, IGSF11, IL2, IL32, INPPL1, ISLR, ITGA11, ITGA2, ITGA2B, ITGA5, ITGA9, ITGAE, ITGAL, ITGAM, ITGAV, ITGAX, ITGB2, ITGB3, ITGB3BP, ITGB4, ITGB6, ITGB7, ITGB8, ITGBL1, IZUMO1, IZUMO1R, JCAD, KIRREL2, KITLG, L1CAM, LAMA1, LAMA2, LAMA3, LAMA4, LAMB1, LAMB2, LAMB3, LAMB4, LAMC1, LAMC2, LAMC3, LGALS3BP, LGALS4, LMLN, LOXL2, LPP, LPXN, LRFN3, LRRN2, LSAMP, LY6D, LY9, MADCAM1, MAEA, MAG, MAGI1, MCAM, MFAP4, MFGE8, MMRN1, MOG, MPDZ, MPZL3, MSLN, MTSS1, MUC16, MYBPC1, MYBPC2, MYBPC3, MYBPH, MYH10, NCAM1, NCAN, NECTIN1, NEDD9, NEO1, NID2, NINJ1, NME2, NPHS1, NRP2, NTM, NUAK1, OLFM4, OLR1, OMD, OMG, OPCML, PARVB, PCDH10, PCDH12, PCDH15, PCDH17, PCDH18, PCDH19, PCDH8, PCDHA1, PCDHA10, PCDHA11, PCDHA12, PCDHA13, PCDHA2, PCDHA3, PCDHA4, PCDHA5, PCDHA6, PCDHA7, PCDHA8, PCDHA9, PCDHAC1, PCDHAC2, PCDHB1, PCDHB10, PCDHB11, PCDHB12, PCDHB13, PCDHB14, PCDHB15, PCDHB16, PCDHB18P, PCDHB2, PCDHB3, PCDHB4, PCDHB5, PCDHB6, PCDHB7, PCDHB8, PCDHB9, PCDHGA1, PCDHGA10, PCDHGA11, PCDHGA12, PCDHGA2, PCDHGA3, PCDHGA4, PCDHGA5, PCDHGA6, PCDHGA7, PCDHGA8, PCDHGA9, PCDHGB1, PCDHGB2, PCDHGB3, PCDHGB4, PCDHGB5, PCDHGB6, PCDHGB7, PCDHGC3, PCDHGC4, PCDHGC5, PDZD2, PECAM1, PGM5, PKN2, PKP1, PLXNC1, PNN, PODXL, POSTN, PPFIBP1, PRKCA, PRKCE, PRKD2, PRKX, PRPH2, PSTPIP1, PTK7, PTPRF, PTPRK, PTPRS, PTPRT, PTPRU, PXN, RAC1, RELN, RGMB, RHOB, RND3, ROBO1, ROM1, RPSA, RS1, S1PR1, SCARF1, SCN1B, SELL, SELP, SELPLG, SEMA4D, SEMA5A, SIGLEC10, SIGLEC11, SIGLEC12, SIGLEC14, SIGLEC16, SIGLEC5, SIGLEC6, SIGLEC7, SIGLEC8, SIGLEC9, SIRPA, SIRPG, SLAMF1, SLAMF7, SLURP1, SORBS2, SORBS3, SPACA4, SPAM1, SPECC1L, SPOCK1, SPON1, SPON2, SPP1, SRPX, SSPN, SSPO, SSX2IP, STAB1, STAB2, STYK1, SUSD5, SVEP1, SYMPK, TGFB1I1, TGFBI, THBS1, THBS2, THEMIS2, TINAG, TINAGL1, TLN2, TM9SF4, TMEM8A, TNC, TNFAIP6, TNR, TNXB, TOR1A, TPBG, TROAP, TYRO3, VCAM1, VCAN, VCL, VTN, VWF, WISP1, WISP2, ZYX	classical2
GO:0043066	negative regulation of apoptotic process	457	27	1.77	3.1	0.0031	0.0098	1.86	1.2	2.78	7	GOBP	ANXA1, BCL2A1, BCL3, DAB2, DHCR24, DUSP1, EGR3, FCMR, HSPA1A, HSPA9, IER3, IL10, KIF14, MCL1, MIF, MMP9, MYC, NFKBIA, PIM1, PIM3, PLK2, PLK3, PTGFR, SOCS3, TIAF1, UBB, UBC	AAMDC, AATF, ACTC1, ADAMTS20, ADAR, ADORA1, AGO4, AHI1, AIF1, AIPL1, AKR1B1, AKT1, ALB, ALOX12, AMIGO2, ANGPT1, ANGPT4, ANGPTL4, ANKLE2, ANXA1, ANXA4, ANXA5, APBB2, API5, APIP, AQP1, ARAF, AREL1, ARF4, ARHGAP10, ARHGDIA, ARL6IP1, ARNT2, ASCL1, ASIC2, ASNS, ATAD3A, ATF5, ATG5, ATOH1, AURKA, AVEN, AVP, AZU1, BABAM2, BAG1, BAG3, BAG4, BAG6, BARD1, BCL11B, BCL2, BCL2A1, BCL2L1, BCL2L10, BCL2L2, BCL3, BECN1, BFAR, BIRC2, BIRC3, BIRC5, BIRC6, BIRC7, BMP4, BNIP1, BNIP2, BNIP3, BNIP3L, BRAF, BTC, C8orf4, CAMK1D, CAPN3, CARD14, CASP2, CASP3, CAT, CBL, CBX4, CCND2, CD27, CD38, CD40LG, CD44, CD59, CD74, CDC73, CDK1, CDKN1A, CDKN1B, CEACAM5, CFL1, CFLAR, CHST11, CIAPIN1, CIB1, CITED2, CLDN7, CLEC5A, CLN3, CLN8, COMP, CRYAA, CRYAB, CSF1R, CTSH, CYR61, DAB2, DAD1, DDAH2, DDB1, DDRGK1, DDX3X, DHCR24, DHRS2, DKK1, DNAJA1, DNAJC3, DPEP1, DUSP1, DYRK3, EDNRB, EEF2K, EGFR, EGR3, EIF2AK2, EIF5AL1, EPCAM, ERBB4, ERC1, ERCC5, FABP1, FAIM, FAIM2, FAM129B, FAS, FATE1, FCMR, FFAR4, FGF4, FHL2, FIGNL1, FKBP8, FLNA, FLT4, FMN2, FOXE3, FOXO1, FXN, GAS6, GATA1, GATA6, GCLC, GDNF, GHRL, GLI2, GLI3, GLO1, GNRH1, GOLPH3, GREM1, GRK5, GSK3B, GSTP1, HAX1, HCK, HDAC1, HDAC2, HDAC3, HHIP, HIGD1A, HIGD2A, HIP1R, HIPK3, HMGA2, HMGN5, HNRNPK, HPN, HSP90B1, HSPA1A, HSPA1B, HSPA5, HSPA9, HSPB1, HSPD1, HTATIP2, HTR2B, HYPK, ID1, IER3, IFIT3, IGF1, IGF1R, IHH, IKBKB, IL10, IL2, IL2RB, IL31RA, IL4, IL6, IL6ST, IL7, INSL6, IRAK1, ITCH, KDR, KIF14, KIFAP3, KLHL20, KRT18, LACRT, LAMTOR5, LEF1, LEP, LHX3, LHX4, LIMS2, LTF, LTK, MAD2L1, MAEL, MALT1, MAP4K4, MAPK8, MCL1, MDM4, MED1, MGMT, MIEN1, MIF, MMP9, MNAT1, MPO, MPZ, MRE11, MSX1, MSX2, MT3, MTDH, MYC, MYCNOS, MYD88, MYDGF, MYO18A, NAA15, NAA16, NAA35, NAA38, NAIP, NAT8, NAT8B, NCKAP1L, NFKB1, NFKBIA, NGF, NGFR, NKX2-5, NKX2-6, NKX3-2, NME2, NOL3, NOTCH2, NPM1, NPY5R, NQO1, NR1H4, NR2E1, NTSR1, NUAK2, NUP62, OGG1, OSR1, PA2G4, PAFAH2, PAK2, PALB2, PARK7, PAX2, PAX4, PAX7, PCID2, PDCD1, PDCD10, PDCD4, PDE3A, PDGFRB, PHB2, PHIP, PIAS1, PIDD1, PIK3R1, PIM1, PIM2, PIM3, PKHD1, PLAC8, PLAUR, PLK1, PLK2, PLK3, POU3F3, PPARD, PPIF, PPT1, PRAME, PRAMEF1, PRAMEF10, PRAMEF11, PRAMEF12, PRAMEF15, PRAMEF17, PRAMEF19, PRAMEF2, PRAMEF20, PRAMEF22, PRAMEF25, PRAMEF27, PRAMEF4, PRAMEF5, PRAMEF6, PRAMEF7, PRAMEF8, PRAMEF9, PRDX2, PRDX3, PRDX5, PRELID1, PRKAA1, PRKAA2, PRKCI, PRKCZ, PRKDC, PRLR, PRNP, PROC, PROK2, PROKR1, PROP1, PSEN1, PSEN2, PSMD10, PSMG2, PTEN, PTGFR, PTK2, PTK2B, RAF1, RARA, RARB, RARG, RASA1, RELA, RGN, RHBDD1, RIPK2, RNF144B, RPL10, RPS27A, RPS3A, RPS6, RPS6KA1, RPS6KA3, RPS6KB1, RXFP2, SCX, SEMA4D, SERPINB2, SERPINB9, SETX, SFRP1, SH3RF1, SHC1, SHH, SIAH2, SIN3A, SIRT1, SIX4, SLC25A27, SLC40A1, SLC9A1, SMAD3, SMAD6, SMO, SNCA, SOCS2, SOCS3, SON, SOX10, SOX8, SOX9, SPHK1, SPHK2, SPRY2, SQSTM1, SRC, STAT3, STAT5B, STIL, STK40, SUPV3L1, SYCP2, TAF9, TAF9B, TAX1BP1, TBX3, TDGF1, TEK, TEX11, TFAP2A, TFAP2B, THBS1, THOC6, TIAF1, TIMP1, TMBIM4, TMBIM6, TMF1, TNFAIP8, TNFRSF10D, TNFRSF18, TNFRSF6B, TNFSF18, TOPORS, TP53, TP63, TPT1, TRAF6, TRIAP1, TWIST1, TWIST2, TXNDC5, UBA52, UBB, UBC, UBE2B, UCN, UCP2, UFL1, UFM1, UNG, USP47, VEGFA, VHL, WNK3, WNT11, WNT5A, WNT7A, WT1, XBP1, XIAP, YWHAZ, ZFAND6, ZNF16, ZNF268, ZNF830	classical2
GO:0002224	toll-like receptor signaling pathway	44	6	4.09	3.81	0.0032	0.01	4.61	1.59	11.1	11	GOBP	CD14, CD180, CD36, S100A8, S100A9, TLR2	APOB, BCL10, CD14, CD180, CD36, CNPY3, CTSB, CTSK, CTSL, CTSS, FGA, FGB, FGG, HMGB1, HSP90B1, IRAK1, IRAK2, IRAK4, LBP, LGMN, LRRC70, LY96, MAPKAPK2, MAPKAPK3, MYD88, RPS6KA3, S100A1, S100A8, S100A9, SFTPA1, SFTPA2, SFTPD, TLR1, TLR10, TLR2, TLR3, TLR4, TLR6, TLR7, TLR8, TLR9, TRAF3, TRAF6, UNC93B1	classical2
GO:0002576	platelet degranulation	126	11	2.62	3.38	0.0033	0.01	2.81	1.35	5.25	9	GOBP	CALM2, CD36, CD63, CD9, F13A1, LYN, ORM1, PECAM1, PLEK, SERPINA1, TAGLN2	A1BG, A2M, ABCC4, ACTN1, ACTN2, ACTN4, AHSG, ALB, ALDOA, ANXA5, APLP2, APOA1, APOH, APOOL, APP, BRPF3, CALM1, CALM2, CALM3, CD109, CD36, CD63, CD9, CDC37L1, CFD, CHID1, CLEC3B, CLU, CTSW, CYB5R1, ECM1, EGF, ENDOD1, F13A1, F5, F8, FAM3C, FAM49B, FERMT3, FGA, FGB, FGG, FLNA, FN1, GAS6, GTPBP2, HABP4, HGF, HRG, IGF1, IGF2, ISLR, ITGA2B, ITGB3, ITIH3, ITIH4, KNG1, LAMP2, LEFTY2, LGALS3BP, LHFPL2, LY6G6F, LYN, MAGED2, MANF, MMRN1, NHLRC2, OLA1, ORM1, ORM2, PCDH7, PCYOX1L, PDGFA, PDGFB, PECAM1, PF4, PHACTR2, PLEK, PLG, POTEKP, PPBP, PROS1, PSAP, QSOX1, RAB27B, RARRES2, SCCPDH, SCG3, SELENOP, SELP, SERPINA1, SERPINA3, SERPINA4, SERPINE1, SERPINF2, SERPING1, SOD1, SPARC, SPP2, SRGN, STXBP1, STXBP2, SYTL4, TAGLN2, TEX264, TF, TGFB1, TGFB2, TGFB3, THBS1, TIMP1, TIMP3, TLN1, TMSB4X, TMX3, TOR4A, TTN, TUBA4A, VCL, VEGFA, VEGFB, VEGFC, VEGFD, VTI1B, VWF, WDR1	classical2
GO:0007596	blood coagulation	182	14	2.31	3.29	0.0032	0.01	2.45	1.3	4.26	4	GOBP	CD36, EHD1, F13A1, F2R, F3, FCER1G, IRF1, JAK2, LYN, NFE2, PRKACB, SERPINA1, SH2B3, THBD	ADORA2A, AK3, AKAP1, AKAP10, ANO6, ANXA5, ANXA8, AP3B1, C4BPB, CAPZA1, CAPZA2, CAPZB, CARMIL1, CBX5, CD177, CD36, CD59, CDC42, COL1A1, COL1A2, CPB2, CYP4F11, CYP4F2, DOCK1, DOCK11, DOCK6, DOCK8, DOCK9, DTNBP1, EHD1, EHD2, EHD3, ENPP4, ENTPD1, F10, F11, F13A1, F13B, F2, F2R, F2RL1, F2RL2, F2RL3, F3, F5, F7, F8, F9, FCER1G, FGA, FGB, FGG, FYN, GATA1, GATA2, GATA3, GATA4, GATA5, GATA6, GGCX, GNA12, GNAQ, GP1BA, GP1BB, GP5, GP6, GP9, H3F3A, H3F3B, HBB, HBD, HBE1, HBG1, HBG2, HDAC1, HDAC2, HIST1H3A, HIST1H3B, HIST1H3C, HIST1H3D, HIST1H3E, HIST1H3F, HIST1H3G, HIST1H3H, HIST1H3I, HIST1H3J, HIST2H3A, HIST2H3C, HIST2H3D, HMG20B, HNF4A, HPS4, HPS5, HPS6, IFNA1, IFNA10, IFNA13, IFNA14, IFNA16, IFNA17, IFNA2, IFNA21, IFNA4, IFNA5, IFNA6, IFNA7, IFNA8, IFNB1, IRF1, IRF2, ITGA2, ITGB3, ITPK1, JAK2, JMJD1C, KDM1A, LMAN1, LNPK, LYN, MAFF, MAFG, MAFK, MFN2, MMRN1, MPIG6B, NFE2, P2RX1, P2RX2, P2RX3, P2RX4, P2RX5, P2RX6, P2RX7, PABPC4, PAFAH2, PAPSS2, PDGFC, PDGFD, PHF21A, PLAT, PLAU, PLAUR, PLG, PRKACA, PRKACB, PRKACG, PRKAR1A, PRKAR1B, PRKAR2A, PRKAR2B, PROC, PROCR, PROS1, PROZ, PRTN3, RAB27A, RAB5A, RAC1, RAD51B, RAD51C, RBSN, RCOR1, SCUBE1, SERPINA1, SERPINA10, SERPINA5, SERPINC1, SERPIND1, SERPINE2, SH2B1, SH2B2, SH2B3, SHH, TFPI, TFPI2, THBD, VKORC1, VPS45, VWF, WAS, ZFPM1, ZFPM2	classical2
GO:0042742	defense response to bacterium	164	13	2.38	3.29	0.0034	0.01	2.53	1.31	4.49	6	GOBP	BCL3, CEBPB, COCH, FCER1G, GNLY, HP, IL10, IRF8, NLRP1, S100A12, S100A8, S100A9, TLR5	ADAMTS5, AICDA, ANKRD17, ANXA3, BCL3, BPIFA2, CAMP, CCL20, CEBPB, CEBPE, CFP, CLEC4D, CLEC4E, COCH, CST11, CXCL13, CXCL6, DCD, DEFA5, DEFA6, DEFB1, DEFB103A, DEFB103B, DEFB104A, DEFB104B, DEFB105A, DEFB105B, DEFB106A, DEFB106B, DEFB107A, DEFB107B, DEFB108A, DEFB108B, DEFB109A, DEFB110, DEFB112, DEFB113, DEFB114, DEFB115, DEFB116, DEFB118, DEFB119, DEFB121, DEFB123, DEFB124, DEFB125, DEFB126, DEFB127, DEFB128, DEFB129, DEFB130A, DEFB131A, DEFB132, DEFB133, DEFB134, DEFB135, DEFB136, DEFB4A, ELANE, EPPIN, FCER1G, GALP, GBP6, GNLY, HAMP, HP, HTN1, HTN3, IFNB1, IFNE, IFNG, IGHD, IGHE, IGHG1, IGHG2, IGHG3, IGHG4, IGHV1-18, IGHV1-24, IGHV1-3, IGHV1-45, IGHV1-58, IGHV1-69-2, IGHV1-69D, IGHV2-26, IGHV3-15, IGHV3-20, IGHV3-21, IGHV3-23, IGHV3-43, IGHV3-49, IGHV3-64, IGHV3-66, IGHV3-72, IGHV3-73, IGHV3-74, IGHV4-28, IGHV4-31, IGHV4-4, IGHV4-61, IGHV5-51, IGHV6-1, IGKC, IGLC1, IGLC6, IGLC7, IGLL1, IGLL5, IL10, IRF8, ISG15, LACRT, LALBA, LEAP2, LPO, LYST, LYZ, LYZL4, LYZL6, MAVS, MBL2, MICA, MPO, MUC5B, NLRC4, NLRP1, NOD1, NOD2, NOS2, NR1H4, PLAC8, PPBP, PRG2, PRKCD, RAB14, RAB1A, RAG2, RBPJ, ROMO1, S100A12, S100A14, S100A8, S100A9, SFTPD, SHC1, SLC11A1, SPN, STAB1, STAB2, STATH, SYK, TLR1, TLR3, TLR4, TLR5, TLR6, TLR9, TMF1, TNFRSF1A, TRBC1, TRBC2, TRDC, VGF, WFDC12	classical2
GO:0035914	skeletal muscle cell differentiation	45	6	4	3.74	0.0036	0.011	4.49	1.55	10.8	5	GOBP	BTG2, EGR1, EGR2, FOS, HIVEP3, KLF5	ANKRD1, ANKRD2, ANKRD33, ASB2, ATF3, BCL9, BTG2, COPS2, DMRTA2, EEF2, EGR1, EGR2, EMD, EOMES, FOS, FOXN2, GTF3C5, HEYL, HIVEP3, HLF, HMG20B, KLF5, KLHL41, LEMD2, MAFF, MEF2C, MEF2D, MYF5, MYF6, MYLK2, MYOD1, MYOG, NOTCH1, NUPR1, PAX5, PHOX2B, RB1, SAP30, SCX, SMYD1, SOX11, SOX8, VAX1, WNT3A, ZNF689	classical2
GO:0009636	response to toxic substance	92	9	2.93	3.45	0.0036	0.011	3.18	1.4	6.37	3	GOBP	AHR, CCL3, CCL4, CYP1B1, DHX15, FOS, LYN, SRF, TLR2	ADAMTS13, AHR, AIFM1, AQP10, ASNS, BAX, BCL2, BLMH, BPHL, BRIP1, CCL3, CCL4, CCL5, CDH1, CDK1, CDK4, CDKN1A, CES1, CHKA, CHUK, CLDN1, CNP, CPS1, CST3, CYP1B1, CYP2F1, DHRS2, DHX15, DNMT3A, DNMT3B, DRD2, EIF2AK2, EPHX1, EPHX2, ERCC6, FAS, FOS, GABRB1, GJC2, GLYAT, GUCY2C, HDAC6, HTR1D, INMT, KCNC1, KDM5C, LYN, MAOB, MAPK1, MAPK3, MBP, MDM2, MGMT, MPST, NEFL, NQO1, NUPR1, OR13F1, OR56A1, OR56A4, OR56A5, OR5T1, PDGFRB, PDZD3, PENK, PON1, PON2, PON3, RAD51, RPS6KB1, SCFD1, SCN9A, SDC1, SLC18A2, SLC22A8, SLC23A1, SLC30A4, SLC6A1, SLC6A14, SLC6A4, SLC7A11, SLC7A8, SNN, SRF, SRSF9, TLR2, TRPM6, TTPA, TYMS, WAPL, WDR35, XPA	classical2
GO:0006974	cellular response to DNA damage stimulus	205	15	2.19	3.19	0.0037	0.011	2.32	1.27	3.96	4	GOBP	BCL3, BCL6, BRCA1, BTG2, ETAA1, IRF7, LYN, MYC, PARP1, PLK3, PPP1R15A, RAD50, SGK1, SLF1, WDR76	AATF, ABL1, AKT1, ALKBH7, ALKBH8, APBB1, APC, APLF, APTX, ARMT1, ASH2L, ATAD5, ATF2, ATM, ATMIN, ATR, BABAM2, BARD1, BATF, BAZ1B, BCL2, BCL3, BCL6, BLM, BOD1L1, BRAT1, BRCA1, BRD4, BRSK1, BTG2, C9orf142, CASP3, CASP9, CBL, CCAR2, CCDC13, CCND1, CCNK, CDK3, CDKN1A, CDKN2AIP, CENPS, CHCHD6, CHD1L, CHD2, CHEK1, CHEK2, CIB1, CTC1, CTLA4, CUL4A, CUL5, DDIT3, DDX11, DDX39A, DTL, DTX3L, DYRK2, EGLN3, ERCC8, ETAA1, FAAP20, FANCL, FBXO18, FBXO31, FBXO45, FMN2, FMR1, FOXO1, GNL1, H2AFX, HELB, HERC2, HPF1, HUS1, IKBKG, IMMP2L, INIP, INTS3, IRF3, IRF7, KIN, LYN, MACROD1, MACROD2, MAPK1, MAPKAPK2, MASTL, MCM10, MCM7, MCM8, MCM9, MCTS1, MEN1, MICA, MMS19, MNDA, MRE11, MRNIP, MYC, NABP1, NABP2, NCOA6, NEK4, NFATC2, NIPBL, NPAS2, NUAK1, NUPR2, OGG1, OTUB1, PARP1, PARP4, PCLAF, PHF1, PIDD1, PITHD1, PLK3, PMAIP1, POLB, POLD2, POLQ, PPP1R15A, PSEN1, PSME4, RAD1, RAD17, RAD18, RAD50, RAD51, RAD52, RAD9A, RBBP5, RBBP6, RIF1, RNF168, RNF169, RNF8, RPS27L, RPS3, SETD7, SETX, SGK1, SHPRH, SIRT1, SIRT4, SLF1, SLF2, SMARCAL1, SMC5, SMC6, SPATA18, SPDYA, SPIDR, SPRTN, STK11, STXBP4, SUSD6, SUV39H1, TAF1, TAF9, TANK, TAOK1, TAOK2, TAOK3, TFDP3, TIGAR, TIMELESS, TLK1, TLK2, TOP2A, TOPBP1, TOPORS, TP53, TP53BP1, TP53TG1, TP73, TRAF6, TRIP12, UBA1, UBE2B, UBE2E2, UBE2T, UBR5, USP10, USP16, USP28, USP47, VAV3, VCP, WAC, WDR76, WRN, XIAP, XRCC3, YAP1, YY1, ZBTB1, ZBTB38, ZBTB4, ZBTB40, ZC3H12A, ZMAT3, ZNF385A, ZRANB3	classical2
GO:0007249	I-kappaB kinase/NF-kappaB signaling	61	7	3.44	3.55	0.0041	0.012	3.79	1.45	8.4	6	GOBP	BCL3, CD14, NFKB2, NFKBIA, TIAF1, UBB, UBC	AKT1, AVPR2, AZI2, BCL10, BCL3, BIRC2, BIRC3, BTK, CARD9, CD14, CHUK, HACD3, IKBKB, IKBKG, IRAK1BP1, IRAK2, LY96, MAP3K14, MAP3K7, NFKB1, NFKB2, NFKBIA, NFKBIL1, NKIRAS1, NKIRAS2, NLRC3, RBCK1, REL, RELB, RIPK1, RIPK2, RIPK3, RNF31, ROCK1, ROCK2, RPS27A, SHARPIN, SNIP1, TAB1, TAB2, TAB3, TANK, TBK1, TIAF1, TICAM1, TICAM2, TIFA, TIFAB, TLR3, TLR4, TLR8, TNF, TNFRSF1A, TNIP2, TRADD, TRAF2, TRAF6, UBA52, UBB, UBC, ZNF675	classical2
GO:0030336	negative regulation of cell migration	94	9	2.87	3.38	0.0041	0.012	3.1	1.36	6.21	7	GOBP	ARPIN, CX3CR1, CYP1B1, PKP2, RECK, RHOB, SRF, SRGAP3, TPM1	ABHD2, ABHD6, ACVRL1, ADAM15, ADARB1, ADIPOQ, ALOX15B, ARAP3, ARHGAP4, ARID2, ARPIN, BCL2, BMP10, BST2, CHRD, CITED2, CLIC4, CX3CL1, CX3CR1, CYP1B1, DACH1, DAG1, DLC1, DPEP1, DPYSL3, DRD2, ENG, EPHA1, EPPK1, FAM60A, FLCN, FUZ, GTPBP4, IFITM1, IGFBP5, IL24, KANK1, KRT16, LDLRAD4, MAGI2, MIA3, MIIP, NF1, NF2, NISCH, NKX2-1, NOG, OSBPL8, PKP2, PLXNB3, PODN, PTEN, PTN, PTPRJ, PTPRK, PTPRU, RAP2A, RAP2B, RAP2C, RECK, RHOB, RNF20, RNF41, ROBO1, RRAS, SCAI, SERPINE1, SFRP1, SFRP2, SHH, SLC9A3R1, SLIT2, SLURP1, SMAD7, SRF, SRGAP1, SRGAP2B, SRGAP2C, SRGAP3, STC1, STK24, STK26, SULF1, TBX5, TCAF1, THY1, TIE1, TMEFF2, TP53INP1, TPM1, VCL, WNT11, WNT4, ZMYND8	classical2
GO:0032868	response to insulin	63	7	3.33	3.44	0.0049	0.013	3.65	1.4	8.09	7	GOBP	ADM, EGR1, EGR2, ICAM1, IL10, LYN, TLR2	AANAT, ABCC8, ACVR1C, ADM, AGRP, CAD, CAT, CITED1, CRY1, EGR1, EGR2, EIF6, EPM2AIP1, FABP3, GAL, GALP, GCNT1, GGH, GHRHR, HADH, HADHA, HSD11B2, ICAM1, IL10, IL6, INPPL1, INSIG2, IRS1, KHK, LEP, LYN, MAX, MC4R, MTOR, NPPA, OGT, OPRK1, OTC, PCK1, PFKFB1, PLN, PPARA, PRLH, PTPRN, RELA, RETN, RPS6KB1, SCAP, SESN2, SESN3, SIRT1, SLC27A1, SORT1, SRSF4, SRSF6, STXBP3, TLR2, TNFSF10, TRPV4, TSC1, UCP3, UPRT, VGF	classical2
GO:0002250	adaptive immune response	189	14	2.22	3.13	0.0045	0.013	2.35	1.25	4.09	3	GOBP	ADGRE1, ALCAM, ANXA1, CD4, FCGR1B, GPR183, JAK2, LAIR1, LILRB5, LYN, PAG1, PRKCB, RNF19B, TXK	ADGRE1, ALCAM, ANXA1, BCL10, BTK, BTLA, BTN3A1, BTNL8, CAMK4, CD1A, CD1B, CD1C, CD1E, CD209, CD244, CD4, CD46, CD6, CD7, CD79A, CD79B, CD84, CD86, CD8B, CD8B2, CLEC10A, CLEC4A, CLEC4C, CLEC4D, CLEC4M, CLEC6A, CRACR2A, CSK, CTLA4, CTSH, CTSL, CTSS, DBNL, DCLRE1C, EIF2AK4, EOMES, ERAP1, ERAP2, FCAMR, FCGR1B, FCRL4, FGA, FGB, FYN, GPR183, HAVCR2, HLA-E, HMHB1, ICOSLG, IFNA1, IFNA10, IFNA13, IFNA14, IFNA16, IFNA17, IFNA21, IFNA4, IFNA5, IFNA6, IFNA7, IFNA8, IFNB1, IFNE, IFNG, IFNK, IFNW1, IGHD1-1, IGHJ1, IGHM, IGHV1-8, IGHV3-30-3, IGHV3-30-5, IGHV3-43D, IGHV4-30-4, IGHV4-31, IGHV4-38-2, IGHV5-10-1, IGHV7-4-1, IGKJ1, IGKV1-13, IGKV1-27, IGKV1-6, IGKV1-8, IGKV1-9, IGKV1D-13, IGKV1D-17, IGKV1D-43, IGKV1D-8, IGKV2-24, IGKV2-40, IGKV2D-26, IGKV2D-29, IGKV3D-11, IGKV3D-15, IGKV3D-7, IGKV6-21, IGKV6D-21, IGLC2, IGLC3, IGLV1-36, IGLV10-54, IGLV2-18, IGLV3-10, IGLV3-12, IGLV3-16, IGLV3-22, IGLV4-3, IGLV4-60, IGLV4-69, IGLV5-37, IGLV5-39, IGLV5-45, IGLV5-52, IGLV7-46, IGLV8-61, IGLV9-49, IL2, ITK, JAK2, JAK3, JAM3, JCHAIN, KLRC4-KLRK1, KLRK1, LAIR1, LAMP3, LAT, LAT2, LAX1, LILRA1, LILRA2, LILRA3, LILRA4, LILRA6, LILRB1, LILRB2, LILRB3, LILRB4, LILRB5, LIME1, LYN, MARCH8, NEDD4, NLRP10, ORAI1, OTUB1, OTUD7B, PAG1, PIK3CD, PIK3CG, PRDM1, PRKCB, PRKD2, PTK2B, RAG1, RIPK2, RNF125, RNF19B, SH2D1A, SH2D1B, SIT1, SKAP1, SLAMF7, SYK, TAP1, TAP2, TEC, TFE3, TFEB, THEMIS, TNFRSF11A, TNFRSF13B, TNFRSF13C, TNFRSF17, TNFRSF21, TNFSF18, TRAT1, TRPM4, TSC1, TXK, UNC93B1, VTCN1, ZAP70, ZNF683	classical2
GO:0006468	protein phosphorylation	447	26	1.74	2.96	0.0045	0.013	1.83	1.17	2.75	6	GOBP	AAK1, CCL2, CREB1, EPHB6, FAM20C, FNIP2, FYB, JAK2, LYN, MAP3K8, MAST2, MERTK, PDK4, PIM1, PIM3, PLK2, PLK3, PLK4, PRKACB, PRKCB, RUNX3, SGK1, ST3GAL1, TNIK, TXK, ULK1	AAK1, AATK, ACVR1, ACVR1B, ACVR1C, ACVRL1, ADAM10, ADCK1, ADCK2, ADCK5, ADM2, AKAP13, AKT1, AKT3, ALPK1, ALPK2, ALPK3, ANKK1, APP, ATM, ATP23, AURKA, AURKB, AURKC, BCKDK, BCR, BIRC5, BIRC6, BMP2, BMP2K, BMP2KL, BMPR1A, BMPR1B, BMX, BRAF, BRSK1, BRSK2, BTK, BUB1, BUB1B, C19orf35, C8orf44-SGK3, CAMK1, CAMK2A, CAMK2B, CAMK2D, CAMK4, CAMKK2, CASK, CCL11, CCL2, CCL8, CCNC, CCND1, CCNE1, CCNH, CCNK, CCNT1, CCNT2, CDC25B, CDC42BPA, CDC42BPB, CDC42BPG, CDK1, CDK10, CDK11A, CDK11B, CDK14, CDK15, CDK16, CDK17, CDK18, CDK19, CDK2, CDK20, CDK3, CDK4, CDK6, CDK7, CDK8, CDK9, CDKL1, CDKL2, CDKL3, CDKL4, CDKL5, CHEK2, CHUK, CIT, CLK2, CLK3, COL4A3BP, COQ8A, COQ8B, CPNE3, CREB1, CSK, CSNK1A1, CSNK1D, CSNK1E, CSNK1G2, CSNK2A1, CSNK2A2, CTBP1, CTSG, DAPK1, DAPK2, DAPK3, DCLK1, DGUOK, DMPK, DYRK1A, DYRK1B, DYRK2, DYRK3, EIF2A, EIF2AK2, EIF2AK3, EIF2AK4, ELP1, EPHB6, ERBB2, ERCC2, ERCC3, ERG, ERN1, ERN2, FAM20C, FASTK, FASTKD1, FASTKD2, FASTKD3, FASTKD5, FER, FES, FGFR1, FGR, FNIP2, FRK, FYB, FYN, GAK, GAS6, GLYCTK, GMFB, GMFG, GRK3, GRK4, GRK6, GSG2, GSK3A, GSK3B, GTF2H2, GUCY2C, GUCY2D, GUCY2F, HCK, HCST, HIPK1, HIPK2, HIPK3, HUNK, HUS1, ICK, IGFBP3, IKBKB, IKBKE, ILF3, ILK, IP6K3, IRAK1, IRAK2, IRAK3, ITPKA, JAK1, JAK2, JAK3, KALRN, KSR1, KSR2, LATS1, LATS2, LCK, LIMK1, LIMK2, LIPE, LMTK2, LMTK3, LRRK1, LRRK2, LTK, LYN, MAK, MAML1, MAP3K1, MAP3K11, MAP3K12, MAP3K13, MAP3K2, MAP3K20, MAP3K21, MAP3K5, MAP3K6, MAP3K8, MAP3K9, MAP4K1, MAP4K2, MAP4K3, MAP4K4, MAP4K5, MAPK1, MAPK10, MAPK3, MAPK4, MAPK6, MAPK8, MAPK9, MAPKAPK2, MARK1, MARK2, MARK4, MAST1, MAST2, MATK, MERTK, MEX3B, MINK1, MKNK1, MKNK2, MLKL, MMD, MMD2, MNAT1, MOK, MORC3, MOS, MTOR, MYLK, MYLK3, MYO3B, MYOD1, NEK1, NEK10, NEK11, NEK2, NEK3, NEK4, NEK5, NEK6, NEK7, NEK8, NEK9, NIM1K, NLK, NPR1, NPR2, NPRL2, NRBP1, NRBP2, NTRK1, NUAK1, NUAK2, OBSCN, OOEP, OXSR1, P2RX7, PAK1, PAK2, PAN3, PASK, PBK, PDGFB, PDIK1L, PDK1, PDK2, PDK4, PDPK1, PELI1, PELI2, PELI3, PHKA1, PHKA2, PHKB, PHKG2, PICK1, PIK3C3, PIK3CA, PIK3CD, PIK3CG, PIK3R1, PIK3R4, PIM1, PIM2, PIM3, PINK1, PKMYT1, PKN1, PKN2, PKN3, PLK1, PLK2, PLK3, PLK4, PLK5, POMK, PPP3CB, PPP4R1, PRKAA1, PRKAA2, PRKAB1, PRKAB2, PRKACA, PRKACB, PRKACG, PRKAG1, PRKAG2, PRKAG3, PRKAR1B, PRKCA, PRKCB, PRKCD, PRKCE, PRKCG, PRKCH, PRKCI, PRKCZ, PRKD1, PRKD2, PRKD3, PRKDC, PRKG1, PRKG2, PRKRA, PRKY, PRPF4B, PTK2B, PTK6, PTK7, PXK, RAF1, RARA, RASSF2, RET, RHO, RIOK1, RIOK2, RIOK3, RIPK4, RNASEL, ROCK1, ROCK2, ROS1, RPS6KA1, RPS6KA2, RPS6KA4, RPS6KA5, RPS6KA6, RPS6KB1, RPS6KB2, RPS6KC1, RPS6KL1, RSRC1, RUNX3, RYK, SBK3, SCYL2, SCYL3, SGK1, SGK2, SGK3, SIK1, SIK2, SIK3, SMAD5, SMAD9, SNRK, SPEG, SQSTM1, SRPK1, SRPK2, SRPK3, ST3GAL1, STK10, STK11, STK17A, STK17B, STK19, STK24, STK25, STK26, STK3, STK31, STK35, STK36, STK38, STK38L, STK39, STK4, STK40, STKLD1, STRADA, STRADB, SYK, TAF1, TAF1L, TAOK1, TAOK3, TBCK, TBK1, TBRG4, TEC, TESK1, TESK2, TEX14, TGFB1, TGFB2, TGFBR1, TGFBR2, TLK1, TLK2, TNIK, TNK1, TNNI3K, TP53RK, TRIB1, TRIB2, TRIB3, TRIO, TRPM6, TSSK1B, TSSK2, TSSK3, TSSK4, TSSK6, TXK, TYK2, ULK1, ULK4, VRK1, VRK2, WNK1, WNK2, WNK3, WNK4, WNT11, ZAP70	classical2
GO:0045747	positive regulation of Notch signaling pathway	34	5	4.41	3.69	0.0051	0.014	5.03	1.51	13.2	7	GOBP	AAK1, JAG1, LFNG, TSPAN14, TSPAN5	AAK1, ASCL1, BMP2K, CNTN6, DLL1, DLL4, ENHO, ERH, EYA1, FGF10, GSX2, HES1, HES5, ITGB1BP1, JAG1, JAG2, KIT, LFNG, MESP1, MFNG, NEPRO, NOD2, NOTCH1, NOV, PDCD10, POGLUT1, RFNG, SLC35C2, STAT3, TP63, TSPAN14, TSPAN5, WNT1, ZMIZ1	classical2
GO:0042493	response to drug	301	19	1.89	2.9	0.0061	0.016	1.99	1.17	3.19	3	GOBP	ABCA1, ACSL1, ANXA1, CREB1, DUSP6, FOS, FOSB, FOSL1, HMGB2, ICAM1, IL10, JUNB, JUND, LYN, MYC, PAM, S100A10, SLC8A1, TXNIP	AACS, ABAT, ABCA1, ABCA2, ABCA3, ABCB1, ABCB4, ABCC1, ABCC4, ABCC6, ABCC8, ABCC9, ABCD3, ABCG2, ABCG8, ACACB, ACSL1, ACTC1, ADA, ADAM17, ADCY1, ADCYAP1R1, ADORA2A, ADRA1A, AGPAT2, AK4, ALAD, ALDH3A1, AMH, ANXA1, AOC1, APEX1, APOA1, APOA2, APOBEC1, APOC2, APOD, AQP1, ARG1, ARRB1, ATG5, ATP1A1, ATP1A3, ATR, B2M, BAD, BAK1, BCAR3, BCHE, BCL2, BECN1, BGLAP, BLMH, CA9, CALR, CARD9, CASP3, CAT, CCNB1, CCND1, CCNO, CD38, CD86, CDH1, CDH3, CDK1, CDK4, CDK9, CDKN1A, CDKN1B, CENPF, CHUK, COL18A1, COL1A1, COMT, CPB2, CPS1, CPT1A, CREB1, CRH, CSAG3, CST3, CTNNB1, CTPS1, CYBA, CYBB, CYP1A1, CYP2E1, DAB1, DAD1, DHODH, DNMT3A, DNMT3B, DRD1, DRD2, DRD3, DUSP6, DVL3, EEF2, EMX1, EMX2, ENG, ENO3, FABP3, FECH, FGF8, FOS, FOSB, FOSL1, FOXO3, FYN, FZD1, FZD3, GABRG3, GAD1, GAD2, GAL, GATA3, GATA4, GATA6, GCLM, GGH, GIP, GNA12, GNAO1, GNAS, GNPAT, GRIN2A, HADH, HADHA, HDAC2, HDAC4, HDAC5, HMGB2, HMGCS1, HNF1B, HNRNPD, HSD11B2, HSPD1, HTR2A, HTR2B, HTR2C, ICAM1, IFNG, IGFBP2, IL10, IL4, IL6, INHBA, ITGA2, ITGA3, JUN, JUNB, JUND, KCNJ11, KCNK3, LCK, LCN2, LDHA, LGALS1, LOX, LPL, LRP8, LTA, LYN, MAOB, MAP2K6, MAS1, MBD1, MCM7, MDK, MDM2, MGMT, MGST1, MTHFR, MYC, MYO6, NAT8, NCKAP1L, NEUROD1, NFATC2, NKX6-1, NNMT, NPC1, NPC1L1, NPFF, NPPC, NTRK1, OGG1, OR13F1, OR56A1, OR56A4, OR56A5, OR5T1, OTC, OXCT1, OXTR, P2RX7, PAM, PAPD7, PARP4, PAX4, PDE3A, PDX1, PEMT, PFAS, PGF, PLIN2, PMS1, PMS2, PNP, POR, PPARG, PPARGC1A, PPOX, PRL, PTCH1, PTEN, PTGS2, PTH, PTK2B, PTN, PTPRM, RAB6C, RAD51, RAD54L, RELA, RET, RPH3AL, RPN2, RPP21, RPS6KB1, S100A10, SCGB1A1, SCN11A, SEMA3C, SFRP1, SFRP2, SLC12A5, SLC1A2, SLC1A3, SLC22A12, SLC26A5, SLC34A1, SLC6A11, SLC6A2, SLC6A3, SLC6A4, SLC8A1, SLC9A1, SMPD1, SNCA, SOD1, SORD, SPINK4, SRC, SRD5A1, SRD5A2, SREBF1, SRP14, SRP19, SRP54, SRP68, SRP72, SRR, SS18, SST, STAR, STAT3, TBXA2R, TERF1, TFAP2B, TGFB1, TGFB2, TGFBR2, TGIF1, THBS1, TIMP2, TIMP4, TNFRSF11B, TOP1, TP73, TRPA1, TSPO, TXN2, TXNIP, TYMS, UBE2B, UGT1A1, UQCRFS1, USP47, UTS2, UTS2R, VAV3, VEGFB, VEGFC, WFDC1, XPC, XPO1, XRCC1, XRCC5	classical2
GO:0060337	type I interferon signaling pathway	66	7	3.18	3.29	0.0063	0.017	3.47	1.33	7.65	7	GOBP	EGR1, IFITM3, IRF1, IRF4, IRF7, IRF8, SAMHD1	ADAR, BST2, EGR1, GBP2, HLA-A, HLA-B, HLA-C, HLA-E, HLA-F, HLA-G, HLA-H, IFI27, IFI35, IFI6, IFIT1, IFIT2, IFIT3, IFITM1, IFITM2, IFITM3, IFNA1, IFNA10, IFNA13, IFNA14, IFNA16, IFNA17, IFNA2, IFNA21, IFNA4, IFNA5, IFNA6, IFNA7, IFNA8, IFNAR1, IFNAR2, IFNB1, IP6K2, IRAK1, IRF1, IRF2, IRF3, IRF4, IRF5, IRF6, IRF7, IRF8, IRF9, ISG15, ISG20, JAK1, MX1, MX2, MYD88, OAS1, OAS2, OAS3, OASL, PSMB8, RNASEL, RSAD2, SAMHD1, SP100, STAT1, STAT2, TYK2, XAF1	classical2
GO:0007266	Rho protein signal transduction	51	6	3.53	3.36	0.0068	0.018	3.89	1.35	9.21	8	GOBP	ARHGAP29, ARHGAP6, BCL6, CDC42EP1, CDC42EP3, RHOB	ADGRG1, ADRA2A, AGTR1, ARHGAP1, ARHGAP29, ARHGAP4, ARHGAP5, ARHGAP6, ARHGDIG, ARHGEF1, ARHGEF11, ARHGEF3, BCL6, C15orf62, CDC42EP1, CDC42EP2, CDC42EP3, CDC42EP4, CDC42EP5, CDH13, CELSR1, CFL1, CHUK, CNKSR1, COL1A2, CTNNAL1, EPS8L1, EPS8L2, GNA12, GNA13, HACD3, KALRN, LIMK1, MYO9B, NGFR, PHACTR4, PTH, RHOA, RHOB, RHOD, RHOG, RHOJ, RIPOR1, ROCK1, ROCK2, ROPN1B, RTKN, SYNJ2BP, TAX1BP3, VANGL2, WAS	classical2
GO:0043547	positive regulation of GTPase activity	582	31	1.6	2.72	0.0072	0.019	1.67	1.11	2.42	6	GOBP	ALDH1A1, ARHGAP18, ARHGAP29, ARHGAP6, ARHGEF40, CALM2, CCL2, CCL3, CCL3L3, CCL4, CDC42EP1, CDC42EP3, CYTH4, DOCK10, FGD4, HBEGF, ICAM1, IL2RG, JAK2, MCF2, NRG1, PLCB1, PLXNB1, RASGEF1B, RGL1, RGS2, RPGR, S100A10, SIPA1, SRGAP3, TAGAP	A2M, ABR, ACAP1, ACAP2, ACAP3, ACTN2, ADAP1, ADAP2, ADCYAP1, ADGRB3, ADRB1, AFDN, AGAP1, AGAP11, AGAP14, AGAP2, AGAP3, AGAP4, AGAP5, AGAP6, AGAP7P, AGAP9, AGFG1, AGFG2, AGRN, AKAP13, AKAP9, ALDH1A1, ALS2, ALS2CL, ANGPT1, ANKRD27, ARAP1, ARAP2, ARAP3, ARF4, ARFGAP1, ARFGAP2, ARFGAP3, ARFGEF1, ARFGEF2, ARFGEF3, ARHGAP1, ARHGAP10, ARHGAP11A, ARHGAP11B, ARHGAP12, ARHGAP15, ARHGAP17, ARHGAP18, ARHGAP19, ARHGAP20, ARHGAP21, ARHGAP22, ARHGAP23, ARHGAP24, ARHGAP25, ARHGAP26, ARHGAP27, ARHGAP28, ARHGAP29, ARHGAP30, ARHGAP31, ARHGAP32, ARHGAP33, ARHGAP35, ARHGAP36, ARHGAP39, ARHGAP4, ARHGAP40, ARHGAP42, ARHGAP44, ARHGAP45, ARHGAP5, ARHGAP6, ARHGAP8, ARHGAP9, ARHGDIA, ARHGDIB, ARHGDIG, ARHGEF1, ARHGEF10L, ARHGEF11, ARHGEF12, ARHGEF15, ARHGEF17, ARHGEF18, ARHGEF19, ARHGEF2, ARHGEF25, ARHGEF26, ARHGEF28, ARHGEF3, ARHGEF33, ARHGEF37, ARHGEF38, ARHGEF39, ARHGEF4, ARHGEF40, ARHGEF5, ARHGEF6, ARHGEF7, ARHGEF9, ARRB1, ARTN, ASAP1, ASAP2, ASAP3, AXIN1, AXIN2, BCAR3, BCAS3, BCR, BNIP2, BTC, C15orf62, C9orf72, CALM1, CALM2, CALM3, CAMK2A, CAMK2B, CAMK2D, CAMK2G, CAV2, CCL1, CCL11, CCL13, CCL14, CCL15, CCL16, CCL17, CCL18, CCL19, CCL2, CCL20, CCL22, CCL23, CCL24, CCL25, CCL26, CCL3, CCL3L1, CCL3L3, CCL4, CCL4L1, CCL5, CCL7, CCL8, CCZ1, CD40, CDC42EP1, CDC42EP2, CDC42EP3, CDC42EP4, CDC42EP5, CDKL5, CHM, CHML, CHN1, CHN2, CSF2, CSF2RA, CSF2RB, CX3CL1, CYTH1, CYTH2, CYTH3, CYTH4, DAB2IP, DENND1A, DENND1B, DENND1C, DENND2A, DENND2C, DENND2D, DENND3, DENND4A, DENND4B, DENND4C, DENND5A, DENND5B, DENND6A, DENND6B, DEPDC1, DEPDC1B, DEPDC5, DEPDC7, DIS3, DLC1, DLG4, DNM1L, DNMBP, DOCK1, DOCK10, DOCK11, DOCK2, DOCK3, DOCK4, DOCK5, DOCK6, DOCK8, DOCK9, DVL2, DVL3, ECT2, ECT2L, EGF, EGFR, EIF2B1, EIF2B2, EIF2B3, EIF2B4, EIF2B5, ELMO1, ELMOD1, ELMOD2, EPS8L1, EPS8L2, ERBB2, ERBB3, ERBB4, EREG, ERRFI1, EVI5, EVI5L, EZH2, F11R, FAM13A, FAM13B, FARP1, FARP2, FBXO8, FFAR1, FGD1, FGD2, FGD3, FGD4, FGD5, FGD6, FGF1, FGF10, FGF16, FGF17, FGF18, FGF19, FGF2, FGF20, FGF22, FGF23, FGF3, FGF4, FGF5, FGF6, FGF7, FGF8, FGF9, FGFR1, FGFR2, FGFR3, FGFR4, FLCN, FNIP1, FRS2, FRS3, FYN, FZD10, GAPVD1, GARNL3, GBF1, GCGR, GDI1, GDI2, GDNF, GDPGP1, GFRA1, GFRA2, GFRA3, GFRA4, GIT1, GIT2, GMIP, GNA13, GNAO1, GNAQ, GNB5, GRB2, GRHL3, GRIN1, GRIN2A, GRIN2B, GRIN2C, GRIN2D, GSK3B, HACD3, HBEGF, HERC1, HERC2, HGF, HPS1, HPS4, HRAS, HTR2B, ICAM1, IL2, IL2RA, IL2RB, IL2RG, IL3, IL3RA, IL5, IL5RA, INPP5B, IQGAP1, IQSEC1, IQSEC2, IQSEC3, IRS1, IRS2, ITGA6, ITGB1, ITSN1, ITSN2, JAK1, JAK2, JAK3, JUN, KALRN, KIT, KITLG, KL, KLB, KNDC1, LAMTOR1, LAMTOR2, LAMTOR3, LAMTOR4, LAMTOR5, LARS, LAT, LIMS1, LLGL1, LLGL2, LRRK2, MADD, MCF2, MCF2L, MCF2L2, MET, MON1A, MYO9A, MYO9B, NCAM1, NCF4, NCKAP1L, NDEL1, NEFL, NET1, NF1, NGEF, NPRL2, NPRL3, NRG1, NRG2, NRG4, NRTN, NTRK1, OBSCN, OCRL, ODAM, OPHN1, P2RY12, PDGFA, PDGFB, PDGFRA, PDGFRB, PGAM5, PIK3R2, PIN1, PKP4, PLCB1, PLCE1, PLEKHG1, PLEKHG2, PLEKHG3, PLEKHG4B, PLEKHG5, PLEKHG6, PLEKHG7, PLXNB1, PREB, PREX1, PREX2, PSD, PSD2, PSD3, PSD4, PSPN, PTGIR, PTK2, PTPRA, RAB3GAP1, RAB3GAP2, RAB3IL1, RAB3IP, RABEP1, RABEP2, RABGEF1, RABIF, RACGAP1, RACK1, RALBP1, RALGDS, RALGPS1, RALGPS2, RANBP1, RANBP2, RANBP3, RANBP3L, RANBP9, RANGAP1, RANGRF, RAP1A, RAP1GAP, RAP1GAP2, RAP1GDS1, RAPGEF1, RAPGEF2, RAPGEF3, RAPGEF4, RAPGEF5, RAPGEF6, RAPGEFL1, RASA1, RASA2, RASA3, RASA4, RASA4B, RASAL1, RASAL2, RASAL3, RASGEF1A, RASGEF1B, RASGEF1C, RASGRF1, RASGRF2, RASGRP1, RASGRP2, RASGRP3, RASGRP4, RCBTB2, RCC1, RET, RGL1, RGL2, RGL3, RGL4, RGN, RGP1, RGPD4, RGS1, RGS10, RGS11, RGS12, RGS13, RGS14, RGS16, RGS17, RGS18, RGS19, RGS2, RGS20, RGS21, RGS22, RGS3, RGS4, RGS5, RGS6, RGS7, RGS8, RGS9, RGSL1, RIC1, RIC8A, RIC8B, RIN1, RIN2, RIN3, RINL, RP2, RPGR, RSU1, RTN4R, S100A10, S1PR1, SBF1, SBF2, SEC61B, SEMA4D, SERGEF, SFRP1, SGSM2, SGSM3, SH2D3A, SH2D3C, SH3BGRL3, SH3BP1, SHC1, SHC2, SHC3, SIPA1, SIPA1L2, SIPA1L3, SMAP1, SMAP2, SMCR8, SNX13, SNX18, SNX9, SOS1, SOS2, SPATA13, SPTA1, SPTAN1, SPTB, SPTBN1, SPTBN2, SPTBN4, SPTBN5, SRGAP1, SRGAP2, SRGAP2B, SRGAP2C, SRGAP3, ST5, STARD13, STARD8, STXBP5, STXBP5L, SYNGAP1, TAGAP, TBC1D19, TBC1D2, TBC1D20, TBC1D24, TBC1D30, TBC1D7, TBCD, TBXA2R, TEK, THY1, TIAM2, TRAPPC1, TRAPPC10, TRAPPC11, TRAPPC12, TRAPPC13, TRAPPC2, TRAPPC2L, TRAPPC3, TRAPPC4, TRAPPC5, TRAPPC6A, TRAPPC6B, TRAPPC8, TRAPPC9, TRIO, TRIP10, TSC2, USP17L2, USP6NL, VAV1, VAV2, VAV3, VPS9D1, WDR41, WNT11, WNT4, XCL1, XCL2, YWHAE	classical2
GO:0031623	receptor internalization	38	5	3.94	3.37	0.0082	0.02	4.42	1.34	11.4	3	GOBP	ADM, CD36, CD9, EZR, FCER1G	ACHE, ACKR3, ADM, ARRB2, CALCR, CALCRL, CAV1, CD36, CD81, CD9, CLTC, CNTN2, CXCL8, CXCR1, CXCR2, DNM2, EZR, FCER1G, GRB2, GRIA1, GRK2, GRK3, GRK4, ITGB1, ITGB2, LDLRAP1, LILRB1, LRP1, NEDD4, PICALM, RAB31, RAMP1, RAMP2, RAMP3, SNCA, SNX1, SYK, TFRC	classical2
GO:0045597	positive regulation of cell differentiation	38	5	3.94	3.37	0.0082	0.02	4.42	1.34	11.4	5	GOBP	JAK2, JUNB, JUND, SOCS3, SRF	AR, BMPR1B, BTC, CDX2, CTGF, DLX1, DLX2, EDN3, EOMES, FGF8, GDNF, HSF4, HSP90AB1, INS, INSM1, ISL1, JAK2, JUN, JUNB, JUND, NEUROD1, NEUROD4, NF2, PA2G4, PAX4, POU4F2, PPP1R13L, RPS6KA1, RPS6KA3, SERPINF2, SOCS3, SOX17, SOX2, SRF, UTS2, VHL, WNT9A, ZNF268	classical2
GO:0030049	muscle filament sliding	38	5	3.94	3.37	0.0082	0.02	4.42	1.34	11.4	5	GOBP	TNNC2, TNNT1, TPM1, TPM4, VIM	ACTA1, ACTC1, ACTN2, ACTN3, DES, DMD, MYBPC1, MYBPC2, MYBPC3, MYH2, MYH3, MYH4, MYH6, MYH7, MYH8, MYL1, MYL2, MYL3, MYL4, MYL6, MYL6B, NEB, TCAP, TMOD1, TNNC1, TNNC2, TNNI1, TNNI2, TNNI3, TNNT1, TNNT2, TNNT3, TPM1, TPM2, TPM3, TPM4, TTN, VIM	classical2
GO:0000902	cell morphogenesis	53	6	3.39	3.24	0.0082	0.02	3.73	1.3	8.79	5	GOBP	ADAM8, BCL6, KLF2, LIPA, NRG1, SHROOM1	ADAM8, ADD1, ARHGEF2, ASXL1, BCL6, CAP1, CAP2, CLU, COL4A3BP, CSNK1A1L, DMRT1, ECT2, EPB42, FRY, FRYL, GP1BA, GREM1, HGF, IL7R, KLF2, KLHL10, LIPA, LST1, MAEL, MAPK14, MED1, MSX1, NOX4, NRG1, P2RX7, PDPN, PRDM14, PTPRO, SART3, SCFD1, SHROOM1, SHROOM2, SHROOM3, SHROOM4, SIDT2, SOX6, SS18, SSH1, STK4, STRADB, TFCP2L1, TGFB2, UPK3A, VDR, VHL, WDR19, WNT3, YAP1	classical2
GO:0001938	positive regulation of endothelial cell proliferation	69	7	3.04	3.16	0.008	0.02	3.3	1.27	7.26	7	GOBP	CCL2, EGR3, F3, HIF1A, HMGB2, IL10, LRG1	ACVRL1, AGGF1, AKT1, ANG, ARG1, ARNT, BMP2, BMP4, BMP6, BMPR2, CAV2, CCL11, CCL2, CCL24, CCL26, CCR3, CDH13, CXCL12, CYBA, ECM1, EGFL7, EGR3, F3, FGF2, FLT4, GDF2, HIF1A, HMGB2, HTR2B, IL10, ITGB3, JUN, KDR, LRG1, MTOR, MYDGF, NF1, NR4A1, NRARP, NRP1, NRP2, PDCD6, PDCL3, PDGFB, PGF, PLXNB3, PPP1R16B, PRKCA, PRKD1, PRKD2, PROX1, RICTOR, RPTOR, SCG2, SEMA5A, SIRT1, STAT5A, TEK, TGFBR1, THBS4, TNFSF12, VASH2, VEGFA, VEGFB, VEGFC, VEGFD, WNT2, WNT5A, ZNF580	classical2
GO:0050900	leukocyte migration	203	14	2.07	2.84	0.0083	0.02	2.18	1.16	3.77	2	GOBP	C3AR1, C5AR1, FCER1G, FPR1, FPR2, ICAM1, LYN, MERTK, MIF, MMP9, PECAM1, SELL, THBD, TREM1	ADD2, AIMP1, ANGPT1, ANGPT2, ANGPT4, APOB, ATP1B1, ATP1B2, ATP1B3, B4GALT1, BSG, C3AR1, C5AR1, CAV1, CD177, CD2, CD244, CD34, CD44, CD47, CD48, CD58, CD74, CD84, CEACAM1, CEACAM3, CEACAM5, CEACAM6, CEACAM8, COL1A1, COL1A2, CXADR, DBH, DOK2, EPCAM, ESAM, F11R, F2, F2RL1, FCAMR, FCER1G, FN1, FOXJ1, FPR1, FPR2, FPR3, FYN, GAS6, GLG1, GP6, GPC1, GPR32, GPR32P1, GPR33, GRB14, GRB2, GRB7, GYPA, GYPB, GYPC, HRAS, ICAM1, IGHA1, IGHA2, IGHM, IGHV1-69, IGHV1OR15-1, IGHV2-5, IGHV2-70, IGHV3-11, IGHV3-13, IGHV3-23, IGHV3-30, IGHV3-33, IGHV3-48, IGHV3-53, IGHV3-7, IGHV3-9, IGHV4-34, IGHV4-39, IGHV4-59, IGKC, IGKV1-12, IGKV1-16, IGKV1-17, IGKV1-39, IGKV1-5, IGKV1D-12, IGKV1D-33, IGKV1D-39, IGKV2-28, IGKV2-29, IGKV2-30, IGKV2-40, IGKV2D-28, IGKV2D-30, IGKV3-15, IGKV3-20, IGKV3D-11, IGKV3D-20, IGKV4-1, IGKV5-2, IGLC1, IGLC6, IGLC7, IGLL1, IGLV1-40, IGLV1-44, IGLV1-47, IGLV1-51, IGLV2-11, IGLV2-14, IGLV2-23, IGLV2-8, IGLV3-1, IGLV3-19, IGLV3-21, IGLV3-25, IGLV3-27, IGLV6-57, IGLV7-43, INPP5D, ITGA3, ITGA4, ITGA5, ITGA6, ITGAL, ITGAM, ITGAV, ITGAX, ITGB1, ITGB2, ITGB3, JAM2, JAM3, JAML, JCHAIN, KRAS, L1CAM, LCK, LYN, MAG, MERTK, MIF, MMP1, MMP9, MSN, MYH9, NKX2-3, NRAS, OLR1, PDE4B, PECAM1, PIK3CA, PIK3CB, PIK3R1, PIK3R2, PLCG1, PODXL, PPIA, PPIL2, PROC, PROCR, PROS1, PSG1, PTPN11, PTPN6, ROCK1, SDC1, SDC2, SDC3, SDC4, SELE, SELL, SELP, SELPLG, SHC1, SIRPA, SIRPG, SLC16A1, SLC16A3, SLC16A8, SLC3A2, SLC7A10, SLC7A11, SLC7A5, SLC7A6, SLC7A7, SLC7A8, SLC7A9, SOS1, SPN, SRC, TEK, TGFB1, THBD, TNFRSF10A, TNFRSF10B, TNFRSF10D, TREM1, VPREB1, VPREB3, YES1	classical2
GO:0090002	establishment of protein localization to plasma membrane	39	5	3.84	3.3	0.0092	0.022	4.29	1.3	11.1	7	GOBP	EZR, PKP2, S100A10, TSPAN14, TSPAN5	ACTN2, CACNB2, CAV3, CDH1, CDH2, CLASP2, EFR3A, EFR3B, EZR, F11R, FAM126A, FLOT1, FLOT2, GAK, IFT20, IKBKB, JUP, LAMA5, MPP5, PACSIN1, PKP2, PKP3, RAB13, RDX, ROCK1, ROCK2, S100A10, SLC9A3R1, SPTBN4, TMEM150A, TNF, TNFRSF1A, TSPAN14, TSPAN15, TSPAN33, TSPAN5, TTC7A, TTC7B, WNT4	classical2
GO:0000165	MAPK cascade	269	17	1.89	2.75	0.0091	0.022	1.98	1.13	3.27	6	GOBP	CALM2, CCL2, CCL3, DUSP6, HBEGF, IL1B, IL2RG, JAK2, MAP3K7CL, MYC, NRG1, PAQR3, PEA15, UBB, UBC, ZFP36, ZFP36L1	ACTN2, AKAP9, ANGPT1, ARAF, ARTN, BRAF, BRAP, BTC, CALM1, CALM2, CALM3, CAMK2A, CAMK2B, CAMK2D, CAMK2G, CAMKK2, CAV1, CCL2, CCL3, CCL5, CCR5, CSF2, CSF2RA, CSF2RB, CUL3, DAB2IP, DLG4, DOK5, DUSP5, DUSP6, DUSP7, DUSP9, EFNA1, EGF, EGFR, EPGN, ERBB2, ERBB3, ERBB4, EREG, FGF1, FGF10, FGF13, FGF16, FGF17, FGF18, FGF19, FGF2, FGF20, FGF22, FGF23, FGF3, FGF4, FGF5, FGF6, FGF7, FGF8, FGF9, FGFR1, FGFR2, FGFR3, FGFR4, FRS2, FRS3, FYN, GDNF, GFRA1, GFRA2, GFRA3, GFRA4, GRB2, GRIN1, GRIN2A, GRIN2B, GRIN2C, GRIN2D, HBEGF, HGF, HRAS, HSF1, IL17RD, IL18, IL1B, IL2, IL2RA, IL2RB, IL2RG, IL3, IL31RA, IL3RA, IL5, IL5RA, ILK, INS, IRS1, IRS2, ITPKB, JAK1, JAK2, JAK3, KBTBD7, KIT, KITLG, KL, KLB, KRAS, KSR1, LAMTOR2, LAMTOR3, LAT, LRRK2, MAP2K1, MAP2K2, MAP2K3, MAP2K6, MAP3K1, MAP3K12, MAP3K14, MAP3K15, MAP3K3, MAP3K4, MAP3K5, MAP3K7CL, MAPK1, MAPK11, MAPK12, MAPK13, MAPK15, MAPK3, MAPK4, MAPK6, MAPK7, MAPKAPK2, MAPKAPK3, MAPKAPK5, MARK3, MBP, MEF2A, MEF2B, MEF2C, MEF2D, MEN1, MET, MOS, MYC, NCAM1, NDST1, NEFL, NF1, NLK, NRAS, NRG1, NRG2, NRG4, NRTN, PABPN1, PAK1, PAK3, PAQR3, PDGFA, PDGFB, PDGFRA, PDGFRB, PEA15, PEBP1, PLVAP, POU4F2, PPM1L, PPP5C, PSMA1, PSMA2, PSMA3, PSMA4, PSMA5, PSMA6, PSMA7, PSMA8, PSMB1, PSMB10, PSMB11, PSMB2, PSMB3, PSMB4, PSMB5, PSMB6, PSMB7, PSMB8, PSMB9, PSMC1, PSMC2, PSMC3, PSMC4, PSMC5, PSMC6, PSMD1, PSMD10, PSMD11, PSMD12, PSMD13, PSMD14, PSMD2, PSMD3, PSMD4, PSMD5, PSMD6, PSMD7, PSMD8, PSMD9, PSME1, PSME2, PSME3, PSME4, PSMF1, PSPN, PTK2, PTK2B, PTPRA, RAF1, RANBP9, RAPGEF2, RASA1, RASA2, RASA3, RASA4, RASAL1, RASAL2, RASAL3, RASGEF1A, RASGRF1, RASGRF2, RASGRP1, RASGRP3, RASGRP4, RBX1, RET, RHBDD3, RIPK2, RIT2, RPS27A, SCG2, SEM1, SETX, SHANK3, SHC1, SHC2, SHC3, SMAD1, SOS1, SPRED1, SPTA1, SPTAN1, SPTB, SPTBN1, SPTBN2, SPTBN4, SPTBN5, SYNGAP1, TAOK3, TEK, TGFB1, TNF, UBA52, UBB, UBC, WDR83, YWHAB, YWHAE, ZFP36, ZFP36L1	classical2
GO:0006357	regulation of transcription from RNA polymerase II promoter	404	23	1.71	2.67	0.0092	0.022	1.78	1.11	2.74	10	GOBP	AHR, BRCA1, BTBD8, CKS2, FOS, FOSL1, HMGB2, JUNB, JUND, LITAF, MLXIPL, MYC, MYEF2, NFE2, NFE2L3, NFKBID, NFKBIZ, PAM, PRKCB, RUNX3, SOD2, TTF1, TXK	ABCA2, ABT1, ACTL6A, ACTL6B, AHR, ANKRA2, ANXA4, APOE, ARID1A, ARID4A, ARID4B, ARID5A, ARNTL2, ASCL3, ASCL4, ASCL5, ATAD2, ATF2, ATF5, ATF6, ATP2B4, BARHL1, BARHL2, BARX1, BATF2, BBS7, BHLHE22, BLZF1, BRCA1, BRD2, BRD3, BRD7, BRD8, BRIP1, BRWD1, BRWD3, BTBD8, BUD31, CAMK2D, CAMTA2, CDC5L, CDKN1A, CEBPG, CGA, CGB3, CHD1, CHD2, CHD3, CHD4, CIAO1, CIR1, CITED1, CITED4, CKS2, CLOCK, CNOT2, CREG1, CRK, CTDSP1, CUX1, DBP, DBX1, DDX17, DDX5, DEAF1, DEK, DGKQ, DMTF1, ECM1, EGFR, ELF2, ELF3, ELF5, ELMSAN1, ELOA, ELOC, ELP1, ELP2, ELP3, ELP4, ENY2, EPC2, EPM2AIP1, EPOP, ERBB2, ERG, ESR1, ETV2, ETV3, ETV3L, FAM200A, FAM200B, FEV, FLI1, FOS, FOSL1, FOSL2, FOXA2, FOXB1, FOXB2, FOXD2, FOXD4, FOXD4L1, FOXD4L3, FOXD4L4, FOXD4L5, FOXD4L6, FOXE1, FOXE3, FOXI2, FOXI3, FOXJ3, FOXK1, FOXK2, FOXL1, FOXN1, FOXO3, FOXO6, FOXP1, FOXP4, FOXR1, FOXR2, FSTL3, GABPB1, GLO1, GMEB1, GMEB2, GSC2, GTF2H2, GTF2H2C, GTF2H2C_2, GTF2I, GTF2IRD1, GTF2IRD2, GTF2IRD2B, HCFC2, HIRA, HMGB1, HMGB2, HMGN1, HMGN5, HNF1A, HNF4A, HNF4G, HOPX, HOXC5, HOXC6, HSPD1, HTATIP2, HTATSF1, ID4, IFNAR2, IKZF3, INHBA, JMY, JUNB, JUND, KAT2A, KCNIP3, KDM1A, KDM4C, KDM5B, KIAA1958, KIT, KLF12, KLF13, KLF17, KLF7, KLF9, KLHL6, LCORL, LITAF, LRRFIP1, LYL1, MAGED1, MAMLD1, MAPK14, MAX, MED11, MED13L, MED14, MED15, MED16, MED17, MED18, MED20, MED21, MED22, MED23, MED24, MED26, MED27, MED30, MED31, MED4, MED6, MED7, MED8, MED9, MLXIPL, MNAT1, MNX1, MRGBP, MTF1, MYBL2, MYC, MYCN, MYEF2, MYF5, MYF6, MYOD1, NEDD8, NEUROD2, NEUROG1, NFATC3, NFE2, NFE2L1, NFE2L3, NFKBID, NFKBIZ, NFYC, NOBOX, NOP2, NPAS1, NPAS3, NPM1, NR2F2, NRF1, NUCKS1, NUPR1, OVOL3, PAM, PITX2, PKN1, PKNOX2, POU2AF1, POU2F1, POU2F3, POU3F4, PPARD, PRKAR1A, PRKCB, PSMC5, PTAFR, PTTG1, PURA, QRICH1, RAD21, RAI1, RBBP8, RBL2, RFX1, RFX2, RFX5, RFX7, RFX8, RFXANK, RNF14, RUNX2, RUNX3, RUVBL1, SAFB, SAFB2, SAP18, SATB2, SIM1, SIM2, SLTM, SMAD3, SMARCA2, SMARCA4, SMARCA5, SMARCAL1, SMARCB1, SMARCC1, SMARCC2, SMARCD1, SMARCD2, SMARCD3, SMARCE1, SNAPC4, SNF8, SNW1, SOD2, SOX10, SOX12, SOX15, SOX21, SP2, SP4, SP5, SP6, SP7, SP8, SP9, SPI1, SPIB, SPIC, SRCAP, SREBF1, SRY, STAT2, STAT3, STAT5A, STAT5B, STAT6, SUB1, SUPT3H, SUPT4H1, TADA1, TADA2A, TADA2B, TADA3, TAF1L, TAF6L, TAF7L, TAL1, TAL2, TARBP1, TBL1Y, TBX1, TBX10, TBX19, TBX3, TCF12, TCF15, TCF19, TCF7, TCF7L1, TCF7L2, TEAD3, TEAD4, TEF, TFAP2A, TFAP2C, TFCP2, TFCP2L1, TFDP1, TFDP2, TFDP3, TGFA, THAP12, THRA, TIAL1, TRAK1, TRAK2, TRERF1, TSHZ1, TSHZ2, TSHZ3, TTC21B, TTF1, TXK, UBN1, UBP1, UCP1, URI1, USF1, USP16, UTF1, VEGFA, VEZF1, VGLL3, WDR77, WT1, YY1, YY1AP1, ZBED1, ZBED4, ZBED5, ZBED6, ZBED8, ZBED9, ZEB1, ZKSCAN2, ZMYM1, ZMYM2, ZMYM3, ZMYM4, ZMYM5, ZMYM6, ZNF131, ZNF143, ZNF18, ZNF354A, ZNF367, ZNF395, ZNF444, ZNF446, ZNF518A, ZNF518B, ZNF541, ZNF641, ZNF704, ZNF76, ZNF770, ZSCAN1, ZSCAN18, ZSCAN29, ZSCAN32, ZSCAN5A, ZSCAN5B, ZSCAN5C, ZSCAN5DP	classical2
GO:0070373	negative regulation of ERK1 and ERK2 cascade	55	6	3.27	3.13	0.0097	0.023	3.57	1.25	8.4	11	GOBP	DUSP1, DUSP6, EZR, KLF4, LYN, SPRY1	ABL1, ADIPOQ, ARRB1, ATF3, C1QL4, C3orf33, CNKSR3, CRYBA1, CSK, DAB2IP, DLG1, DUSP1, DUSP26, DUSP3, DUSP4, DUSP6, EIF3A, ERRFI1, EZR, FBLN1, FLCN, GBP1, GPER1, GSTP1, ITGB1BP1, KLF4, LIF, LMO3, LYN, NDRG2, NLRP12, NLRP6, PHB, PIN1, PTEN, PTPN1, PTPN2, PTPRR, RANBP9, RAPGEF1, RGS14, RPS6KA6, SIRT3, SLC9A3R1, SMAD4, SPRY1, SPRY2, SPRY4, SYNJ2BP, TBC1D10C, TIMP3, TLR4, TNIP1, VRK3, WNK2	classical2
GO:0000187	activation of MAPK activity	108	9	2.5	2.9	0.01	0.023	2.66	1.18	5.29	12	GOBP	C5AR1, CXCR4, DUSP6, FPR1, IL1B, NRG1, PEA15, UBB, UBC	ADORA2B, ALK, ARRB1, AVPI1, BMP2, C1QTNF2, C5, C5AR1, CD74, CD81, CDK1, CHRNA7, CSPG4, CXCL17, CXCR4, DRD4, DUSP5, DUSP6, DUSP7, DUSP9, EFNA1, EGF, EPGN, ERP29, FGF1, FGF10, FGF2, FPR1, FRS2, GHR, GHRL, GNG3, GRM1, GRM4, HGF, IGF1, IKBKG, IL1B, INSR, IQGAP3, IRAK1, IRAK2, ITGA1, KARS, KIT, LPAR1, LPAR3, LRRK2, MADD, MAP2K1, MAP2K2, MAP2K3, MAP2K5, MAP2K6, MAP3K11, MAP3K2, MAP3K7, MAPK1, MAPK10, MAPK11, MAPK14, MAPK3, MAPKAPK2, MAPKAPK3, MAPKAPK5, MOS, MUC20, NOD1, NOD2, NRG1, NTF3, NTRK3, P2RX7, PAK3, PDE6G, PDE6H, PEA15, PIK3CB, PLA2G1B, PLCE1, PRKAA1, PROK1, PROK2, PTPN11, RIPK2, RPS27A, S1PR2, SAA1, SHC1, SHC2, SOD1, TAB1, TAB2, TAB3, TDGF1, TGFA, TGFB3, THBS1, TLR4, TNF, TP73, TRAF6, UBA52, UBB, UBC, UBE2N, UBE2V1, WNT5A	classical2
GO:0050852	T cell receptor signaling pathway	148	11	2.23	2.79	0.011	0.025	2.35	1.14	4.38	10	GOBP	CD4, FYB, HLA-DQA2, HLA-DQB2, HLA-DRB1, HLA-DRB5, NFKBIA, PAG1, TXK, UBB, UBC	BCAR1, BCL10, BRAF, BTN3A1, BTRC, C1orf168, CACNB3, CARD11, CD247, CD28, CD3D, CD3E, CD3G, CD4, CHUK, CSK, CUL1, DENND1B, FBXW11, FOXP3, FYB, FYN, GATA3, GRAP2, HLA-DPA1, HLA-DPB1, HLA-DQA1, HLA-DQA2, HLA-DQB1, HLA-DQB2, HLA-DRA, HLA-DRB1, HLA-DRB3, HLA-DRB4, HLA-DRB5, HRAS, IFNG, IKBKB, IKBKG, INPP5D, ITK, LAT, LCK, LCP2, LIME1, MALT1, MAP3K7, MAPK1, NCK1, NFKB1, NFKBIA, PAG1, PAK1, PAK2, PAK3, PDE4B, PDE4D, PDPK1, PIK3CA, PIK3CB, PIK3CD, PIK3R1, PIK3R2, PLCG1, PLCG2, PRKCQ, PRKD2, PSEN1, PSMA1, PSMA2, PSMA3, PSMA4, PSMA5, PSMA6, PSMA7, PSMA8, PSMB1, PSMB10, PSMB11, PSMB2, PSMB3, PSMB4, PSMB5, PSMB6, PSMB7, PSMB8, PSMB9, PSMC1, PSMC2, PSMC3, PSMC4, PSMC5, PSMC6, PSMD1, PSMD10, PSMD11, PSMD12, PSMD13, PSMD14, PSMD2, PSMD3, PSMD4, PSMD5, PSMD6, PSMD7, PSMD8, PSMD9, PSME1, PSME2, PSME3, PSME4, PSMF1, PTEN, PTPN22, PTPRC, PTPRJ, RBCK1, RELA, RFTN1, RIPK2, RNF31, RPS27A, SEM1, SKAP1, SKP1, SPPL3, STK11, STOML2, TAB2, THEMIS, THEMIS2, THY1, TNFRSF21, TRAC, TRAF6, TRAT1, TRBC1, TRBV12-3, TXK, UBA52, UBB, UBC, UBE2D1, UBE2D2, UBE2N, UBE2V1, WAS, ZAP70	classical2
GO:0043065	positive regulation of apoptotic process	298	18	1.81	2.62	0.011	0.026	1.89	1.1	3.07	7	GOBP	ADAMTSL4, ADM, BCL6, CREB1, CYP1B1, DUSP1, DUSP6, FGD4, FOSL1, GADD45A, HMOX1, HRK, MCF2, RHOB, TNFRSF12A, TXNIP, UBB, UBC	ABL1, ABR, ADAMTSL4, ADCY10, ADM, AIFM1, AIFM2, AKAP13, AKT1, ALDH1A2, ALDH1A3, ANKRD1, ANO6, APAF1, APBB1, APBB2, APC, APH1A, APH1B, ARHGEF1, ARHGEF11, ARHGEF12, ARHGEF16, ARHGEF17, ARHGEF18, ARHGEF19, ARHGEF2, ARHGEF26, ARHGEF3, ARHGEF4, ARHGEF5, ARHGEF6, ARHGEF7, ARHGEF9, ARL6IP5, ATF4, ATF6, ATG7, ATM, BAD, BAK1, BARD1, BAX, BCL2L11, BCL6, BCLAF1, BID, BIN1, BMF, BMP2, BMP4, BMP7, BNIP3, BNIP3L, BOK, C1QBP, CAMK1D, CASP2, CCAR2, CDK19, CDK4, CLIP3, CNR1, CREB1, CSRNP3, CTLA4, CTNNB1, CTNNBL1, CYP1B1, DAB2IP, DAPK3, DCUN1D3, DDX20, DDX3X, DFFA, DHODH, DIABLO, DNAJA1, DNM1L, DNM2, DUSP1, DUSP6, ECT2, EEF1A2, EEF1E1, EIF2B5, ERBB4, ERCC3, FADD, FAF1, FAM162A, FAS, FASLG, FGD1, FGD2, FGD3, FGD4, FLCN, FOSL1, FOXL2, FOXO1, FOXO3, FRZB, FZD9, GADD45A, GADD45B, GADD45G, GAL, GNA13, GPER1, GPLD1, GRIN1, GRIN2A, GZMA, HIP1R, HMGA2, HMGB1, HMOX1, HOXA5, HPGD, HRG, HRK, HSPD1, HTRA2, HTT, ID3, IFIT2, IGF2R, IGFBP3, IL6, ING3, ING4, ING5, INPP5D, IP6K2, IRF5, ITGA6, ITGB1, ITGB3BP, ITSN1, JMY, JUN, KALRN, KCNMA1, KLF11, KNG1, LATS1, LATS2, LDHA, LILRB1, LPAR1, LTA, MAP2K6, MAP3K10, MAP3K11, MAP3K20, MAP3K5, MAP3K9, MAPK8, MAPK9, MCF2, MCF2L, MELK, MLLT11, MNDA, MOAP1, MTCH1, MTCH2, NCOA1, NCSTN, NET1, NEURL1, NEUROD1, NF1, NGEF, NGF, NGFR, NLRC4, NLRP2B, NOTCH1, NOX4, NSMAF, NTRK3, NTSR1, NUPR1, OBSCN, OSGIN1, PANO1, PAWR, PDCD2, PDCD5, PDGFRB, PHLDA3, PIDD1, PIK3R2, PLEKHG2, PLEKHG5, PMAIP1, PNMA1, PNMA2, PNMA3, PNMA5, POU4F1, PPID, PREX1, PRKDC, PRMT2, PSEN1, PSEN2, PSENEN, PTGS2, PTN, PTPA, PXT1, PYCARD, RAC1, RACK1, RARB, RARG, RASGRF2, RASSF2, RBM5, REST, RHOB, RIPK1, RIPK2, RNPS1, RPS27A, RPS6, RPS6KA2, S100B, SAP18, SAV1, SCIN, SCRIB, SEPT4, SFRP1, SFRP2, SFRP4, SHQ1, SIAH1, SIRT1, SLC9A1, SLIT2, SMPD1, SNCA, SOD1, SOS1, SOS2, SOX4, SPANXA2-OT1, SPDEF, SQSTM1, SRC, STK17A, STK3, STK4, SUDS3, SYCE3, TFAP4, TGFB1, TGFB3, TGM2, TIAM1, TIAM2, TLR3, TNF, TNFAIP8, TNFRSF12A, TNFRSF8, TNFSF10, TOP2A, TP53, TRADD, TRAF6, TRIM35, TRIO, TRPV1, TSPO, TXNIP, UBA52, UBB, UBC, UBD, UNC13B, UNC5C, USP27X, UTP11, VAV1, VAV2, VAV3, WNT10B, WNT11, ZBTB16, ZMAT3, ZNF268, ZNF346, ZNF622	classical2
GO:0000302	response to reactive oxygen species	42	5	3.57	3.1	0.012	0.027	3.94	1.2	10.1	4	GOBP	GPX1, NCF1, PLK3, PRDX1, SOD2	APOD, APOE, CAT, CCS, CYBA, CYBB, CYCS, ERO1A, GPX1, GPX2, GPX3, GPX5, GPX7, GPX8, GSR, GSTP1, HYAL1, HYAL2, NCF1, NCF2, NCF4, NOX4, NOX5, NUDT2, P4HB, PLK3, PPARGC1A, PRDX1, PRDX2, PRDX3, PRDX5, PRDX6, PTPRN, S100A7, SOD1, SOD2, SOD3, TRA2B, TXN, TXN2, TXNRD1, TXNRD2	classical2
GO:0030168	platelet activation	111	9	2.43	2.81	0.012	0.027	2.58	1.14	5.13	4	GOBP	CD9, F2R, FCER1G, GNG2, LYN, MERTK, PRKCB, RHOB, SRF	ACTN1, ADAMTS13, ADRA2A, ADRA2B, ADRA2C, AKT1, ARRB1, ARRB2, AXL, BLOC1S3, C1GALT1C1, CD40, CD40LG, CD9, CLEC1B, COL1A1, COL1A2, COL3A1, DGKA, DGKB, DGKD, DGKE, DGKG, DGKH, DGKI, DGKK, DGKQ, DGKZ, ENTPD2, F2, F2R, F2RL2, F2RL3, F5, F8, FCER1G, FLNA, FYN, FZD6, GAS6, GNA11, GNA12, GNA13, GNA14, GNA15, GNAQ, GNB1, GNG2, GP1BA, GP1BB, GP5, GP6, GP9, HRG, IL6, ITGB3, ITPR1, ITPR2, ITPR3, LAT, LCK, LCP2, LYN, MAPK1, MAPK3, MERTK, MPIG6B, P2RX1, P2RY1, PDPK1, PDPN, PF4, PF4V1, PIK3CA, PIK3CB, PIK3CG, PIK3R1, PIK3R5, PIK3R6, PLCG2, PLSCR1, PRKCA, PRKCB, PRKCD, PRKCE, PRKCG, PRKCH, PRKCQ, PTPN11, PTPN6, RAC1, RAC2, RAF1, RAP2B, RHOA, RHOB, RHOG, SAA1, SRC, SRF, SYK, TREML1, TRPC3, TRPC6, TRPC7, TYRO3, VAV1, VAV2, VAV3, VWF, YWHAZ	classical2
GO:0043524	negative regulation of neuron apoptotic process	131	10	2.29	2.75	0.012	0.027	2.42	1.13	4.64	7	GOBP	ADAM8, BTG2, C5AR1, CCL2, CEBPB, F2R, HMOX1, JAK2, KIF14, SOD2	AARS, ADAM8, ADNP, ADORA2A, AGAP2, ALKBH1, AMBRA1, ANGPT1, APOE, ARMCX5-GPRASP2, AXL, BARHL1, BAX, BCL2, BCL2L1, BDNF, BHLHB9, BOK, BRAF, BTG2, C5AR1, CCL2, CEBPB, CHL1, CITED1, CLCF1, CLN3, CNTF, CNTFR, CORO1A, CPEB4, CRLF1, DLX1, DNAJC5, DRAXIN, EN1, EN2, ERBB3, F2R, FAIM2, FGF20, FGF8, FOXB1, FYN, FZD9, GABRA5, GABRB2, GABRB3, GCLC, GCLM, GDF5, GDNF, GFRAL, GPI, GRIN1, HIPK2, HMOX1, HRAS, HSP90AB1, HSPD1, ILK, ISL1, ITSN1, JAK2, JUN, KDM2B, KIF14, KRAS, LGMN, LIG4, LRP1, MAG, MDK, MECP2, MEF2C, MSH2, MT3, NAIP, NDNF, NEFL, NES, NGF, NR4A2, NR4A3, NRBP2, NRP1, NTF3, NTF4, NTRK1, NTRK2, OXR1, PARK7, PDPK1, PIK3CA, PIN1, PINK1, POU4F1, PPARGC1A, PPT1, PRKCG, PRKCI, PRKN, PSEN1, PTK2B, RASA1, RETREG1, ROCK1, SET, SIX1, SIX4, SLC30A10, SNCA, SNCB, SOD1, SOD2, STAMBP, STAR, STXBP1, SYNGAP1, TERT, TFAP2B, TFAP2D, TGFB3, TOX3, TP73, TYRO3, UBE2V2, UNC5B, VSTM2L, WFS1, XRCC2	classical2
GO:0021762	substantia nigra development	43	5	3.48	3.03	0.014	0.03	3.84	1.17	9.82	4	GOBP	BASP1, CALM2, CKB, PADI2, YWHAH	ACTB, ATP5F1, ATP5J, BASP1, CALM1, CALM2, CALM3, CASP5, CCDC14, CDC42, CKB, CNP, COX6B1, DYNLL1, FGF9, G6PD, GLUD1, GNB4, H2BFS, HSPA5, INA, MAOB, MAPKAP1, MBP, NDRG2, NDUFS3, PADI2, PLP1, POTEE, RAD1, RHOA, S100A1, SEC16A, SIRT2, SUDS3, SYNGR3, SYPL2, TTBK1, YWHAE, YWHAH, YWHAQ, ZNF148, ZNF430	classical2
GO:0006968	cellular defense response	59	6	3.05	2.93	0.014	0.03	3.3	1.16	7.73	4	GOBP	C5AR1, CCR2, CX3CR1, FCMR, FOSL1, NCF1	ADORA2A, ADORA2B, BCL10, BECN1, C5AR1, CCR2, CCR3, CCR5, CCR6, CCR9, CD160, CD19, CD300C, CD5L, CLEC5A, CX3CR1, CXCL9, CXCR2, DCDC2, FCMR, FOSL1, GAGE1, GAGE2D, GAGE8, HLA-G, IL1RL2, IL4, ITGB1, ITK, KIR2DL4, KIR2DS3, KIR3DL2, KLRC2, KLRC3, KLRC4, KLRG1, LBP, LGALS3BP, LILRB2, LSP1, LY96, MNDA, NCF1, NCF2, NCR1, NCR2, PAGE1, PRF1, PTK2B, RAB23, RELA, SH2D1A, SPN, TCIRG1, TRAT1, TYROBP, UMOD, VEZF1, ZNF148	classical2
GO:0070301	cellular response to hydrogen peroxide	60	6	3	2.88	0.015	0.03	3.24	1.14	7.57	6	GOBP	ANXA1, CYP1B1, KDM6B, KLF2, KLF4, RHOB	ABL1, AIFM1, AKR1B1, ANXA1, APEX1, AQP1, ARG1, AXL, BECN1, BNIP3, CBX8, CDK1, CFL1, CST3, CYP1B1, ECT2, ETS1, EZH2, FABP1, FOXO1, FXN, HDAC2, HDAC6, HSF1, IL18BP, IL18RAP, IL6, IMPACT, KDM6B, KLF2, KLF4, LCN2, MAP1LC3A, MAP3K5, MAPK7, MDM2, MYB, NET1, NFE2L2, PARK7, PAX2, PCGF2, PCNA, PDGFD, PLEKHA1, PPIF, PPP5C, PRKAA1, PRKCD, RELA, RHOB, RPS3, SETX, SIRT1, STAT6, TNFAIP3, TRPC6, TRPM2, ZNF277, ZNF580	classical2
GO:0031295	T cell costimulation	77	7	2.72	2.82	0.014	0.03	2.92	1.13	6.38	9	GOBP	CD4, HLA-DQA2, HLA-DQB2, HLA-DRB1, HLA-DRB5, LYN, MAP3K8	AKT1, BTLA, CARD11, CAV1, CCL19, CCL21, CD24, CD247, CD274, CD28, CD3D, CD3E, CD3G, CD4, CD40LG, CD5, CD80, CD86, CDC42, CSK, CTLA4, DPP4, EFNB1, EFNB2, EFNB3, FYN, GRAP2, GRB2, HHLA2, HLA-DPA1, HLA-DPB1, HLA-DQA1, HLA-DQA2, HLA-DQB1, HLA-DQB2, HLA-DRA, HLA-DRB1, HLA-DRB3, HLA-DRB4, HLA-DRB5, ICOS, ICOSLG, KLRC4-KLRK1, KLRK1, LCK, LGALS1, LYN, MAP3K14, MAP3K8, MAPKAP1, MLST8, MTOR, PAK1, PAK2, PAK3, PDCD1, PDCD1LG2, PDPK1, PIK3CA, PIK3R1, PRR5, PTPN11, PTPN6, RAC1, RICTOR, SPN, SRC, TMIGD2, TNFRSF13C, TNFRSF14, TNFSF13B, TNFSF14, TRAC, TRBC1, TRBV12-3, VAV1, YES1	classical2
GO:0006919	activation of cysteine-type endopeptidase activity involved in apoptotic process	77	7	2.72	2.82	0.014	0.03	2.92	1.13	6.38	13	GOBP	F2R, F3, JAK2, NLRP1, NLRP3, S100A8, S100A9	ACER2, AIFM1, ANP32B, APAF1, BAD, BAX, BCL2L10, BCL2L13, BEX3, BID, BOK, CARD8, CASP1, CASP2, CASP3, CASP8, CASP8AP2, CCK, COL4A3, CRADD, CTSH, DAP, DIABLO, DLC1, EGLN3, EIF2AK3, F2R, F3, FADD, FAM162A, FAS, FASLG, HIP1, HIP1R, HSPD1, HSPE1, IFI27, IFT57, JAK2, LCK, MAPT, MTCH1, MUL1, NGF, NGFR, NKX3-1, NLRC4, NLRP1, NLRP12, NLRP3, NOD1, P2RX1, PDCD2, PDCD6, PIDD1, PMAIP1, PML, PPARG, PYCARD, RACK1, RIPK1, ROBO1, RPS27L, S100A8, S100A9, SENP1, SMAD3, SNCA, TNF, TNFRSF10A, TNFRSF10B, TNFSF10, TNFSF15, TRADD, TRAF2, VCP, XDH	classical2
GO:0010629	negative regulation of gene expression	134	10	2.24	2.67	0.014	0.03	2.36	1.1	4.52	6	GOBP	CCL3, CCR1, KLF4, LDLR, MIF, MYADM, NOCT, TIPARP, UPK3B, ZNF503	ACACB, ACVR1B, ACVRL1, ADNP, AES, AFF2, AIF1, AKT1, ANXA7, BAK1, BBS2, BBS4, BRIP1, CCL3, CCNB1, CCR1, CD28, CD34, CD3E, CD46, CDC42, CDKN1A, CITED2, CNOT7, CNPY2, CPNE1, CRH, CTGF, DDRGK1, DGKQ, DIP2A, DLL4, ENG, ERP29, ESR1, FERMT1, FGF19, FLCN, FLOT2, FYN, GGNBP2, GPER1, HAND2, HAVCR2, HDAC1, HEY2, HINFP, HRAS, ID2, IFNA2, IFNG, INPPL1, IQGAP3, ITGB8, KDM4A, KLF4, LDLR, LGALS9, MAP2K1, MAP2K2, MAX, MEF2C, MIF, MKKS, MYADM, MYCN, NDFIP1, NDFIP2, NFKB1, NKX3-1, NOCT, NOS2, NR0B2, OLFM1, OPRD1, PARK7, PARP10, PC, PDCD10, PDGFB, PGR, PICALM, PINK1, PLAG1, POU3F2, PRKN, PTPN22, PTRH2, RACK1, RB1, RBL1, RBL2, REL, REST, RNASEH2B, ROS1, SERPINF1, SFMBT2, SFRP1, SFRP2, SIRT1, SLC35C2, SLIT3, SMCR8, SMO, SNX12, SOX11, STC2, STOX1, TAF1, TARDBP, TBK1, TERF2, TERT, TGFB1, TGFB2, TIPARP, TMF1, TNF, TP53INP1, TRIM6, UCN, UPK3B, VHL, VPS35, WDR35, WNT4, WWP2, XDH, YY1, ZC3H12A, ZNF148, ZNF281, ZNF503	classical2
GO:0097711	ciliary basal body docking	96	8	2.5	2.73	0.015	0.031	2.66	1.11	5.51	4	GOBP	ALMS1, CEP290, CEP63, CEP72, CEP78, CEP97, PLK4, TUBA1A	ACTR1A, AHI1, AKAP9, ALMS1, B9D1, B9D2, C2CD3, CC2D2A, CCP110, CDK1, CDK5RAP2, CENPJ, CEP131, CEP135, CEP152, CEP162, CEP164, CEP192, CEP250, CEP290, CEP41, CEP57, CEP63, CEP70, CEP72, CEP76, CEP78, CEP83, CEP89, CEP97, CETN2, CKAP5, CLASP1, CNTRL, CSNK1D, CSNK1E, DCTN1, DCTN2, DCTN3, DYNC1H1, DYNC1I2, DYNLL1, FBF1, FGFR1OP, HAUS1, HAUS2, HAUS3, HAUS4, HAUS5, HAUS6, HAUS7, HAUS8, HSP90AA1, IQCB1, KIF24, MAPRE1, MARK4, MKS1, NDE1, NEDD1, NEK2, NINL, NPHP1, NPHP4, ODF2, OFD1, PAFAH1B1, PCM1, PCNT, PLK1, PLK4, PPP2R1A, PRKACA, PRKAR2B, RAB11A, RAB3IP, RAB8A, RPGRIP1L, SCLT1, SDCCAG8, SFI1, SSNA1, TCTN1, TCTN2, TCTN3, TMEM216, TMEM67, TTBK2, TUBA1A, TUBA4A, TUBB, TUBB4A, TUBB4B, TUBG1, YWHAE, YWHAG	classical2
GO:0006977	DNA damage response, signal transduction by p53 class mediator resulting in cell cycle arrest	61	6	2.95	2.83	0.016	0.032	3.18	1.12	7.43	8	GOBP	BTG2, GADD45A, PLK2, PLK3, UBB, UBC	ARID3A, ATM, AURKA, BAX, BTG2, CARM1, CASP2, CCNB1, CDC25C, CDK1, CDK2, CDKN1A, CDKN1B, CENPJ, CHEK2, CNOT1, CNOT10, CNOT11, CNOT2, CNOT3, CNOT4, CNOT6, CNOT6L, CNOT7, CNOT8, CNOT9, CRADD, E2F1, E2F4, E2F7, EP300, GADD45A, GML, GTSE1, MDM2, MDM4, MUC1, NPM1, PCBP4, PCNA, PIDD1, PLAGL1, PLK2, PLK3, PML, PRMT1, RBL2, RGCC, RPL26, RPS27A, SFN, SOX4, TFDP1, TFDP2, TNKS1BP1, TP53, TRIAP1, UBA52, UBB, UBC, ZNF385A	classical2
GO:0014070	response to organic cyclic compound	45	5	3.33	2.91	0.017	0.033	3.64	1.12	9.28	4	GOBP	ACSL1, BTG2, DUSP6, LYN, NAMPT	ABCC4, ABCD3, ACACB, ACAT1, ACSL1, ACSL3, AMH, ANGPT2, ANXA7, ATF1, BAK1, BTG2, CD83, CDK1, CFL1, COMT, CPT1A, DUSP6, EDNRB, EIF4A3, EPHX1, FGF8, FNTB, G6PD, GIP, HBE1, HNF1B, IL4, KAT2A, KCNC2, LONP2, LUM, LYN, MKI67, MMP14, NAMPT, NEDD8, PLIN2, PSMB2, PTGES, SFRP1, TAF2, TET2, TRPA1, TXN2	classical2
GO:0000186	activation of MAPKK activity	45	5	3.33	2.91	0.017	0.033	3.64	1.12	9.28	11	GOBP	F2R, GNAI2, JAK2, MAP3K7CL, MAP3K8	ADAM9, ADORA1, ARAF, BMP4, BRAF, CARTPT, CRK, CRKL, EGF, EGFR, EIF2AK2, F2R, FRS2, GADD45B, GNAI2, GRM1, JAK2, KIDINS220, LAMTOR2, LAMTOR3, LRRK2, MAP3K1, MAP3K12, MAP3K13, MAP3K14, MAP3K15, MAP3K2, MAP3K20, MAP3K3, MAP3K4, MAP3K5, MAP3K6, MAP3K7, MAP3K7CL, MAP3K8, MOS, NGF, NTRK1, PLCG1, PSEN1, RAF1, RAP1A, RAPGEF1, TAOK2, TGFBR1	classical2
GO:0051384	response to glucocorticoid	62	6	2.9	2.79	0.017	0.033	3.13	1.1	7.28	7	GOBP	ADM, DUSP1, IL10, IL1RN, PAM, PPARGC1B	ABCA3, ACSBG1, ADAM9, ADIPOQ, ADM, AGL, AGXT, AIF1, ALAD, ALDH3A1, ALPL, ANXA3, APOA2, AREG, BAD, BCHE, BCL2, BGLAP, BMP6, CALCR, CASP3, CCL1, CDO1, CPN1, CTSV, DUSP1, FAS, GBA, GHRHR, GOT1, GPR83, HNMT, HSD11B2, HSPD1, IGFBP2, IL10, IL1RN, IL22, IL6, KRAS, MDK, OXT, PAM, PAPPA, PDCD7, PDX1, PFKFB1, PPARGC1B, PTGS2, PTPRU, S100B, SCGB1A1, SDC1, SPARC, TAT, TNF, TPH2, TRIM63, TYMS, UCN, UCP3, WNT7B	classical2
GO:0046718	viral entry into host cell	79	7	2.66	2.74	0.016	0.033	2.84	1.1	6.19	6	GOBP	ANPEP, CLEC4G, CR1, HSPA1A, ICAM1, LDLR, SLAMF1	ACE2, ANPEP, AXL, CD209, CD46, CD55, CD80, CD81, CD86, CDHR3, CLDN1, CLEC4G, CLEC4M, CLEC5A, CR1, CR2, CTSB, CXADR, DAG1, DPP4, DYNLT1, EFNB2, EFNB3, EPS15, F11R, GAS6, GRK2, GYPA, HAVCR1, HSPA1A, HSPA1B, HTR2A, HYAL2, ICAM1, IDE, ITCH, ITGA2, ITGA5, ITGAV, ITGB1, ITGB3, ITGB5, ITGB6, ITGB7, KPNA3, LAMP1, LAMP3, LDLR, MOG, MRC1, NCAM1, NECTIN1, NECTIN4, NPC1, NUP153, PVR, RPSA, SCARB1, SCARB2, SELPLG, SERPINB3, SIVA1, SLAMF1, SLC10A1, SLC1A5, SLC20A2, SLC52A1, SLC52A2, TFRC, TNFRSF14, TNFRSF4, TYRO3, UVRAG, VAMP8, VPS18, WWP1, WWP2, XPR1, ZNF639	classical2
GO:0008283	cell proliferation	357	20	1.68	2.41	0.017	0.033	1.75	1.04	2.77	2	GOBP	ASCC3, CKLF, CKS2, CRIP1, DAB2, GLUL, GNAI2, GNG2, INSIG1, LIPA, MIF, MXD1, NAB2, NR6A1, OSM, PIM1, PRDX1, SIPA1, TACSTD2, ZFP36L1	ACHE, ADRA1B, ADRA1D, AKT1, ALK, ALKBH3, AMBN, ANXA7, APPL1, APPL2, AR, AREG, ARHGEF1, ASCC3, AURKB, AXIN2, BAK1, BCAR1, BCAT1, BCL2L1, BHLHE41, BIN1, BLZF1, BOK, BOP1, BRAT1, BST2, BUB1, BUB1B, BYSL, CBFA2T3, CCKBR, CD160, CD276, CD34, CD5, CD70, CD74, CD81, CDC14A, CDC16, CDC25A, CDC25C, CDC27, CDK1, CDK11B, CDK3, CDK5, CDK5R1, CDK5RAP3, CDK7, CDK9, CDV3, CENPF, CHRM1, CHRM3, CHRM4, CHRM5, CITED1, CITED2, CKLF, CKS1B, CKS2, CLK1, CMC4, CNOT11, COL4A3, COL4A3BP, COPS2, CREG1, CRIP1, CSE1L, CSF1, CSF1R, CSGALNACT1, CSPG4, CTF1, CUL1, CUL5, CUZD1, CXCL1, CYP1A1, CYR61, DAB2, DACH1, DAZAP1, DCTN2, DDIT4, DDX41, DKC1, DLGAP5, DLX5, DNPH1, DPH1, DTYMK, DUSP22, E2F8, E4F1, ECD, EDNRA, EGFR, EHF, ELF5, ELN, EMP1, EMP2, ENPEP, ENTPD5, EPO, EPS15, EPS8, ERBB2, ERBB4, ERCC1, ERCC2, ERG, EVI5, FAM83A, FAM83B, FAM83D, FBXL7, FBXW8, FER, FES, FGF1, FGF5, FGF6, FOXC1, FRAT2, FSCN1, FURIN, GAB1, GAS6, GCG, GFI1B, GLI2, GLUL, GMNC, GNAI2, GNAT1, GNB1, GNG2, GNL3, GOLPH3, GPC4, GRHL2, GRPR, H3F3A, H3F3B, HDGF, HDGFL3, HHEX, HLCS, HOXB4, HRAS, HTR1A, IFI16, IFNAR2, IGF1, IGFBP4, IGSF8, IL15RA, IL1A, IL2RA, IL5RA, IL9R, ILK, INSIG1, INSL4, IRF2, IRS2, ISG20, ITGA2, KAT2A, KDM1A, KHDRBS1, KIF15, KIF2C, KITLG, KLF10, KRT16, LAMA5, LARP1, LGI1, LHX9, LIG4, LIPA, LIPG, LMNTD1, LRP1, LRP2, LTK, LY86, MAP3K11, MAP3K20, MAP4K1, MAPRE1, MAPRE2, MAS1, MATK, MCM10, MCM7, MDM4, MELK, MET, MIA, MIF, MKI67, MNAT1, MORF4L1, MPL, MRE11, MRM2, MT3, MTCP1, MXD1, MYH10, NAA60, NAB2, NANOG, NASP, NBN, NDP, NOX5, NPY, NR6A1, NRDC, NUDC, OCA2, OGFOD1, OSM, PA2G4, PAK1IP1, PAK4, PAK5, PAX1, PCNA, PDAP1, PDK1, PDPN, PDS5B, PDXK, PDZK1, PELO, PEMT, PES1, PICALM, PIM1, PIM2, PLCE1, PLK1, POC1B, POLA1, POLR3G, PPARD, PPP1R8, PRDM4, PRDX1, PRG4, PRKD1, PRKDC, PRL, PRMT5, PROK2, PSPHP1, PTEN, PTPN6, PURB, PYY, RAC1, RAF1, RAP1B, RAPGEF3, RASGRF1, RASGRP4, RBBP7, REG1B, REG3A, RETNLB, RHBDF1, ROS1, RPL23A, RPS27, RRN3, S100B, SBDS, SCRIB, SERPINF1, SETMAR, SH2D2A, SIPA1, SIX1, SIX2, SKI, SKP2, SLC29A2, SMAD4, SPHK2, SRA1, SRC, SRGAP2, SRRT, STAT3, STIL, SYK, TACC1, TACC2, TACC3, TACSTD2, TBCK, TBX1, TBX20, TCF19, TCF7L2, TFDP1, TGFA, TGFB2, TGFBI, THPO, TNFRSF17, TNFSF13B, TNFSF8, TNFSF9, TP53, TPX2, TRAIP, TRIM27, TSPAN1, TSPO, TSPY1, TUSC2, TXLNA, TXN, TYMS, TYR, UBE2L3, UBE2V2, UBR5, UCHL1, UHRF1, UHRF2, USP13, USP28, USP8, USPL1, VEGFD, VTI1B, WDR12, XRCC5, YAP1, YME1L1, ZEB1, ZFP36L1, ZFP36L2, ZMYND11, ZPR1	classical2
GO:0001666	response to hypoxia	159	11	2.07	2.53	0.018	0.034	2.18	1.06	4.04	3	GOBP	ADM, CCL2, CREB1, CXCR4, EGR1, HIF1A, PAM, PDLIM1, PRKCB, SRF, TLR2	ABAT, ABCB4, ACTN4, ACVRL1, ADA, ADAM17, ADIPOQ, ADM, ADORA1, ADSL, AGER, AGTRAP, AHCY, AJUBA, ALAD, ALAS2, ALDH3A1, ALKBH5, ANG, ANGPT2, ANGPTL4, APAF1, APOLD1, ARNT, ARNT2, ASCL2, ATM, ATP1B1, BECN1, BIRC2, BMP2, BNIP3, CAPN2, CASP1, CASP3, CAT, CAV1, CBFA2T3, CCL2, CD24, CD38, CDKN1B, CHRNA4, CHRNA7, CHRNB2, CITED2, CLDN3, CREB1, CREBBP, CST3, CXCL12, CXCR4, CYBA, CYGB, CYP1A1, DDIT4, DNMT3B, DPP4, DRD2, EDNRA, EGLN1, EGLN2, EGLN3, EGR1, EP300, EPAS1, ERCC2, ERCC3, ETS1, F7, FUNDC1, HIF1A, HMOX2, HSD11B2, HSP90B1, HSPD1, ITGA2, ITPR1, ITPR2, KCNA5, KCNMA1, LDHA, LEP, LIMD1, LONP1, LOXL2, LTA, MB, MECP2, MMP14, MMP2, MT3, MTHFR, MYB, MYOCD, NARFL, NF1, NOL3, NOS1, NOS2, NOX4, NPPA, NPPC, NR4A2, P2RX2, P2RX3, PAK1, PAM, PDLIM1, PENK, PGF, PKLR, PLAT, PLAU, PLOD1, PLOD2, PML, POSTN, PPARA, PRKAA1, PRKCB, PSEN2, PTK2B, RAF1, RAMP2, RYR1, RYR2, SCAP, SCFD1, SLC2A8, SLC6A4, SMAD3, SMAD4, SOD3, SRF, TEK, TGFB1, TGFB2, TGFB3, TGFBR2, TGFBR3, TH, THBS1, TLR2, TM9SF4, TRH, TXN2, UCP2, UCP3, USF1, UTS2, VCAM1, VEGFA, VEGFB, VEGFC, VEGFD, WTIP, XRCC1, ZNF354A	classical2
GO:0031532	actin cytoskeleton reorganization	47	5	3.19	2.79	0.02	0.038	3.47	1.07	8.81	6	GOBP	ANXA1, EZR, PLEK, S100A9, TNIK	ANTXR1, ANXA1, ATP2C1, BRSK2, CAPN10, CDC42BPA, CDC42BPB, CDC42BPG, CTTN, CXADR, DTNBP1, EPS8, EZR, FARP2, FER, FGF10, FGF7, FLNA, GPR65, INSRR, KIT, MICALL2, MINK1, MKLN1, MYH9, NPHS2, PAK1, PARVA, PARVB, PARVG, PHACTR1, PIP5K1A, PLEK, PRKCZ, PTK7, PTPN1, RALA, RAP2A, RHOA, RICTOR, S100A9, S1PR1, S1PR2, SHC1, SIPA1L1, TNIK, TRPV4	classical2
GO:0007568	aging	162	11	2.03	2.46	0.02	0.038	2.13	1.04	3.96	3	GOBP	ADM, ATP2B1, BCL2A1, CCL2, CREB1, FOS, IL10, JUND, LITAF, NFKB2, TNFRSF1B	ABAT, ADA, ADM, ADRA1A, ADRB3, AGT, AKT1, ALDH3A1, ALOX12, AMFR, AMH, APAF1, APEX1, APOD, ARG1, ATG7, ATP2B1, ATP8A2, AURKB, BAK1, BCL2A1, BECN1, CACYBP, CALCA, CANX, CARM1, CASP2, CASP9, CAT, CCL2, CD86, CDKN1C, CLDN1, CNP, CNR1, COL3A1, CREB1, CRYAB, CTGF, CTNNA1, CTSC, CYP1A1, DAG1, DCN, DLD, DNMT3A, EDNRB, EEF2, EIF2B5, EIF2S1, EIF5AL1, ENDOG, ENO3, EPO, ERCC2, FBXO4, FOS, FOXG1, FOXO3, FOXO4, GCLC, GCLM, GJB2, GJB6, GLRX2, GNAO1, GNRH1, GRB2, GSN, GSS, HAMP, HMGCR, HTR2A, HTRA2, IGFBP1, IGFBP2, IGFBP5, IL10, IL15, IL6, IRAK1, ITGB2, JUN, JUND, KCNE2, KCNMB1, KL, KRT14, KRT16, KRT25, KRT33B, KRT83, KRTAP4-3, KRTAP4-5, KRTAP4-8, KRTAP4-9, LITAF, LONP1, LOXL2, LRP1, MADCAM1, MBD1, MBD2, MBD3, MMP7, MPO, NAPEPLD, NFE2L2, NFKB2, NPY2R, NPY5R, NQO1, NTRK1, NUDT1, OGG1, P2RY1, PAX2, PAX5, PCK1, PDE4D, PDGFRB, PENK, PITX3, POLB, POLG, PPARGC1A, PPP1R9A, PTEN, PTGS2, PTH1R, RELA, RETN, RGN, RPN2, RPS6KB1, SCAP, SERPINF1, SERPING1, SIN3A, SIRT3, SLC12A2, SLC32A1, SLC6A3, SNCA, SREBF1, SRR, STAT3, TACR3, TGFB1, TGFB3, TGFBR2, TIMP1, TIMP2, TNFRSF1B, TPRA1, TRPC6, TSPO, TYMS, UCP2, UCP3, VCAM1, WRN	classical2
GO:0031175	neuron projection development	102	8	2.35	2.54	0.021	0.039	2.49	1.04	5.14	4	GOBP	BTG2, CLMN, EHD1, LYN, MAP4, PHGDH, SRF, ULK1	ADCYAP1, AGER, ALKBH1, APP, AREG, ARFGEF1, ATCAY, ATXN10, BICDL1, BLOC1S1, BLOC1S2, BLOC1S3, BLOC1S4, BLOC1S5, BLOC1S6, BTG2, CAMSAP1, CAMSAP2, CAMSAP3, CDH1, CDK16, CDK5, CDK5R1, CDNF, CLMN, CNTN1, CNTN4, CNTNAP2, CUL4B, DOCK7, DTNBP1, EFHD1, EHD1, EPHA8, FLRT3, FRY, FRYL, GALR2, GBA, GDNF, GDPD5, GNAO1, GPRIN1, HDGFL3, HERC1, HMGB1, IL6, L1CAM, LAMB1, LGI1, LRP12, LYN, MANF, MAP2, MAP4, MAPT, MICALL1, MICALL2, MYOC, NCDN, NEDD4, NLGN1, NPY, NRTN, PHGDH, POU4F1, PPP1R9A, PQBP1, PRDM12, PRMT1, PSD, PTK2B, PTPRK, PTPRM, RAB11A, RAB13, RAB35, RAC3, RAPGEF2, RASGRF1, RB1, RYK, SEPT2, SH3GL2, SNAPIN, SRF, STMN1, STMN3, STMN4, STX3, TBC1D24, TMEM108, TOR1A, UBE4B, UCN, UHMK1, ULK1, UNC5A, USP21, VAPA, WDR5, ZFYVE27	classical2
GO:0051091	positive regulation of sequence-specific DNA binding transcription factor activity	103	8	2.33	2.51	0.022	0.041	2.46	1.03	5.08	4	GOBP	BEX1, FOSL1, IL10, IL1B, JAK2, PPARGC1B, SRF, TRIM25	ABRA, AKT1, ANXA3, ARHGEF5, ARID5B, ATF2, BEX1, CEBPG, CTNNB1, CYTL1, DDIT3, DDR2, DDX58, DVL2, EDN1, EP300, ESR1, ESR2, FOSL1, FOXA1, FZD1, FZD2, FZD4, GTF2A2, HDAC4, HDAC5, HIPK2, IL10, IL1B, IL4, IL5, IL6, JAK2, JMY, JUP, KDM1A, KIT, LRP5, LRP6, MAVS, MBTPS2, MID2, MYOCD, NDP, NEUROD1, NEUROD2, NEUROG1, NEUROG2, NEUROG3, NFAM1, NHLH2, NKX2-2, NKX6-1, NODAL, PARK7, PHB2, PINK1, PLPP3, PPARG, PPARGC1A, PPARGC1B, PPP2R5B, PPP3CA, PPRC1, PRKD2, PTEN, PYCARD, RGCC, RNF41, SAV1, SMARCA4, SMARCB1, SRF, STK3, TAF12, TCF3, TNF, TNFRSF11A, TNFSF11, TP53BP1, TRAF2, TRAF5, TRAF6, TRIM14, TRIM15, TRIM21, TRIM22, TRIM25, TRIM26, TRIM27, TRIM31, TRIM32, TRIM34, TRIM37, TRIM38, TRIM5, TRIM62, TRIM8, WNT1, WNT10B, WNT2, WNT3A, ZIC2	classical2
GO:0019221	cytokine-mediated signaling pathway	127	9	2.12	2.36	0.026	0.049	2.23	0.989	4.41	6	GOBP	CCL2, CCR1, CCR2, CEBPA, F3, IL1B, JAK2, SOCS3, STAT4	ASPN, BAD, BGN, CCL2, CCR1, CCR2, CEBPA, CHAD, CISH, CLCF1, CNOT9, CSF1R, CSF2RA, CSF3, CSF3R, CX3CL1, DCN, DUOX1, DUOX2, EBI3, EDN2, EREG, F3, FER, FLRT1, FLRT2, FLRT3, FLT3, GHR, GP1BA, GREM2, HCK, IFNA1, IFNA10, IFNA13, IFNA14, IFNA16, IFNA17, IFNA2, IFNA21, IFNA4, IFNA5, IFNA6, IFNA7, IFNA8, IFNE, IFNK, IFNLR1, IFNW1, IL10RA, IL10RB, IL11RA, IL12B, IL12RB1, IL12RB2, IL13RA1, IL13RA2, IL15RA, IL17RA, IL17RB, IL17RC, IL17RD, IL17RE, IL17REL, IL1A, IL1B, IL1F10, IL1R2, IL1RAPL2, IL20RA, IL20RB, IL22RA1, IL22RA2, IL2RB, IL3, IL31RA, IL36A, IL36B, IL36G, IL37, IL5, IL6, IL6R, IL6ST, IRAK3, JAK2, KIT, KRAS, LIFR, LRP8, LRRC15, LRRC19, LRRC3, LRRC3C, LRRC4, LRRC4B, LRRC4C, LRRC66, LRRTM1, LRRTM3, LRRTM4, LRTM1, LRTM2, NUMBL, NYX, PF4, PLP2, PODN, PODNL1, PTPRN, RELA, RTN4R, RTN4RL1, RTN4RL2, SOCS1, SOCS2, SOCS3, SOCS4, SOCS5, SOCS6, SOCS7, STAT3, STAT4, TNFRSF1A, TNFSF11, ZC3H15, ZNF675	classical2
GO:0002576	platelet degranulation	126	19	7.46	10.5	8.7e-12	9.3e-10	9.06	5.18	15.1	9	GOBP	A1BG, CD36, CD9, CLU, F13A1, ITGB3, LHFPL2, PECAM1, PF4, PLEK, PPBP, PROS1, RAB27B, SERPING1, SOD1, SPARC, TAGLN2, THBS1, TUBA4A	A1BG, A2M, ABCC4, ACTN1, ACTN2, ACTN4, AHSG, ALB, ALDOA, ANXA5, APLP2, APOA1, APOH, APOOL, APP, BRPF3, CALM1, CALM2, CALM3, CD109, CD36, CD63, CD9, CDC37L1, CFD, CHID1, CLEC3B, CLU, CTSW, CYB5R1, ECM1, EGF, ENDOD1, F13A1, F5, F8, FAM3C, FAM49B, FERMT3, FGA, FGB, FGG, FLNA, FN1, GAS6, GTPBP2, HABP4, HGF, HRG, IGF1, IGF2, ISLR, ITGA2B, ITGB3, ITIH3, ITIH4, KNG1, LAMP2, LEFTY2, LGALS3BP, LHFPL2, LY6G6F, LYN, MAGED2, MANF, MMRN1, NHLRC2, OLA1, ORM1, ORM2, PCDH7, PCYOX1L, PDGFA, PDGFB, PECAM1, PF4, PHACTR2, PLEK, PLG, POTEKP, PPBP, PROS1, PSAP, QSOX1, RAB27B, RARRES2, SCCPDH, SCG3, SELENOP, SELP, SERPINA1, SERPINA3, SERPINA4, SERPINE1, SERPINF2, SERPING1, SOD1, SPARC, SPP2, SRGN, STXBP1, STXBP2, SYTL4, TAGLN2, TEX264, TF, TGFB1, TGFB2, TGFB3, THBS1, TIMP1, TIMP3, TLN1, TMSB4X, TMX3, TOR4A, TTN, TUBA4A, VCL, VEGFA, VEGFB, VEGFC, VEGFD, VTI1B, VWF, WDR1	classical4
GO:0006954	inflammatory response	365	25	3.39	6.63	1.1e-07	6.1e-06	3.77	2.37	5.76	4	GOBP	ADGRE2, APOL3, CCL23, CCL24, CCL5, CCR1, CCR5, CD180, F2R, FOLR2, FOS, IL18, IL1RN, MGLL, PF4, PF4V1, PPBP, PROK2, S1PR3, SIGLEC1, THBS1, TLR2, TNFAIP6, TNFRSF25, TSPAN2	ABCF1, ACKR1, ACKR2, ACOD1, ADAM8, ADGRE2, ADGRE5, ADORA1, ADORA2A, ADORA3, AFAP1L2, AGER, AGTR2, AIF1, AIM2, AIMP1, AKT1, ALOX15, ANXA1, AOAH, AOC3, AOX1, APOL3, ATRN, AXL, AZU1, BCL6, BDKRB1, BDKRB2, BLNK, BMP2, BMP6, BMPR1B, C3, C3AR1, C4A, C4B, C5, C5AR1, C5AR2, CALCA, CAMK1D, CAMK4, CARD18, CASP4, CCL1, CCL11, CCL13, CCL14, CCL15, CCL16, CCL17, CCL18, CCL19, CCL2, CCL20, CCL21, CCL22, CCL23, CCL24, CCL25, CCL26, CCL3, CCL3L1, CCL3L3, CCL4, CCL4L1, CCL5, CCL7, CCL8, CCR1, CCR2, CCR3, CCR4, CCR5, CCR7, CCRL2, CD14, CD180, CD27, CD40, CD40LG, CD5L, CDO1, CEBPB, CELA1, CHI3L1, CHST1, CHST2, CHST4, CHUK, CLEC7A, CNR2, CRH, CRHBP, CRP, CSF1, CSF1R, CXCL1, CXCL10, CXCL11, CXCL13, CXCL2, CXCL3, CXCL5, CXCL8, CXCL9, CXCR1, CXCR2, CXCR3, CXCR4, CXCR6, CYBA, CYBB, CYP26B1, CYP4F11, DAB2IP, ECM1, ELF3, EPHA2, EPHX2, F11R, F2R, F2RL1, FAS, FFAR3, FOLR2, FOS, FPR1, FPR2, FPR3, GAL, GBP5, GGT5, GPER1, GPR32, GPR32P1, GPR33, GPR68, GSDMD, HAVCR2, HCK, HDAC4, HDAC5, HDAC9, HIST1H2BA, HMGB1, HNRNPA0, HRH1, HRH4, HYAL1, HYAL3, IFI16, IFNA2, IGFBP4, IKBKB, IKBKG, IL10, IL10RB, IL13, IL15, IL17A, IL17B, IL17C, IL17D, IL17F, IL17RE, IL18, IL18RAP, IL1A, IL1B, IL1F10, IL1RAP, IL1RL2, IL1RN, IL22, IL23A, IL23R, IL27, IL2RA, IL34, IL36A, IL36B, IL36G, IL36RN, IL37, IL5, IL6, IL9, IRAK2, IRGM, ITCH, ITGAL, ITGB2, ITGB6, JAK3, KIT, KLRG1, KNG1, KRT16, LAT, LGALS9, LIAS, LIPA, LOXL3, LTB4R, LTBR, LXN, LY75, LY86, LY96, LYN, LYZ, MAP2K3, MAPKAPK2, MEFV, MEP1B, MGLL, MIF, MMP25, MS4A2, MYD88, NAIP, NCR3, NDST1, NFAM1, NFATC3, NFATC4, NFE2L1, NFE2L2, NFKB1, NFKB2, NFKBID, NFKBIZ, NFRKB, NFX1, NGFR, NLRC4, NLRP1, NLRP2, NLRP3, NLRP4, NLRP6, NMI, NOD1, NOX1, NOX4, NR1H4, NRROS, ODAM, OLR1, ORM1, P2RX7, PARK7, PARP4, PF4, PF4V1, PIK3CD, PIK3CG, PLA2G2D, PLA2G2E, PLA2G4B, PLA2G4C, PLAA, PLGRKT, PLP1, POLB, PPBP, PRDX5, PRKCQ, PRKCZ, PRKD1, PROK2, PSTPIP1, PTAFR, PTGDR, PTGS1, PTGS2, PTX3, PXK, PYCARD, PYDC2, RAC1, RARRES2, REL, RELA, RELB, RELT, RIPK2, RPS6KA4, RPS6KA5, S100A12, S100A8, S100A9, S1PR3, SCG2, SCN9A, SCUBE1, SDC1, SELE, SELP, SEMA7A, SERPINA3, SIGLEC1, SLC11A1, SMAD1, SMPDL3B, SPHK1, SPP1, STAB1, STAT3, SYK, TAC1, TACR1, TBK1, TGFB1, THBS1, THEMIS2, TICAM1, TICAM2, TIRAP, TLR1, TLR10, TLR2, TLR3, TLR4, TLR5, TLR6, TLR7, TLR8, TLR9, TMIGD3, TNF, TNFAIP3, TNFAIP6, TNFRSF10A, TNFRSF10B, TNFRSF10C, TNFRSF10D, TNFRSF11A, TNFRSF11B, TNFRSF14, TNFRSF18, TNFRSF1A, TNFRSF1B, TNFRSF21, TNFRSF25, TNFRSF4, TNFRSF6B, TNFRSF8, TNFRSF9, TNIP1, TNIP2, TNIP3, TOLLIP, TPST1, TRIL, TSPAN2, TUSC2, UCN, VNN1, XCL2, XCR1, ZC3H12A, ZNF580	classical4
GO:0006936	muscle contraction	96	11	5.67	6.59	3.7e-06	0.00013	6.45	3.07	12.3	4	GOBP	CALD1, FXYD1, ITGB5, MYL12A, MYL9, MYLK, MYOF, SGCA, SLC8A1, TPM1, TPM4	ACTA1, ACTA2, ACTG2, ANKRD2, ASPH, CACNA1H, CACNA1S, CACNG1, CALD1, CALM1, CALM2, CALM3, CAV3, CHRNB1, CHRND, CHRNE, CHRNG, CKMT2, CLCN1, COL4A3BP, CRYAB, DES, DYSF, EMD, FXYD1, GALR2, GAMT, GJA1, GJC1, GLRA1, GNAO1, HCN4, HRC, HSBP1, ITGA1, ITGB5, KCNIP2, KCNJ12, LMOD1, LTB4R, MYH11, MYH13, MYH2, MYH4, MYH6, MYH7, MYH8, MYL1, MYL10, MYL12A, MYL12B, MYL5, MYL6, MYL6B, MYL7, MYL9, MYLK, MYLPF, MYOF, MYOM2, MYOT, NDUFS6, OXTR, P2RX6, PABPN1, PXN, RYR1, SCN4A, SCN7A, SGCA, SLC6A8, SLC8A1, SLMAP, SNTA1, SNTB1, SORBS1, SORBS3, SSPN, STAC, TACR2, TAZ, TBX20, TLN1, TMOD4, TPM1, TPM2, TPM3, TPM4, TRDN, TRIM63, TRIM72, TTN, UTRN, UTS2, VCL, VIPR1	classical4
GO:0070098	chemokine-mediated signaling pathway	70	9	6.36	6.46	1.1e-05	0.0003	7.32	3.17	15	7	GOBP	CCL23, CCL24, CCL5, CCR1, CCR5, CX3CR1, PF4, PF4V1, PPBP	ACKR1, ACKR2, ACKR3, ACKR4, CCL1, CCL11, CCL13, CCL14, CCL15, CCL16, CCL17, CCL18, CCL19, CCL2, CCL20, CCL21, CCL22, CCL23, CCL24, CCL25, CCL26, CCL3, CCL3L1, CCL3L3, CCL4, CCL4L1, CCL5, CCL7, CCL8, CCR1, CCR10, CCR2, CCR3, CCR4, CCR5, CCR6, CCR8, CCR9, CCRL2, CMKLR1, CX3CL1, CX3CR1, CXCL1, CXCL10, CXCL11, CXCL12, CXCL13, CXCL2, CXCL3, CXCL5, CXCL6, CXCL8, CXCL9, CXCR1, CXCR2, CXCR3, CXCR4, CXCR5, CXCR6, FOXC1, GPR17, GPR35, GPR75, PF4, PF4V1, PPBP, PTK2B, XCL1, XCL2, XCR1	classical4
GO:0035914	skeletal muscle cell differentiation	45	7	7.7	6.46	3e-05	0.00046	9.09	3.4	20.8	5	GOBP	ASB2, ATF3, BTG2, EGR1, EGR2, FOS, HIVEP3	ANKRD1, ANKRD2, ANKRD33, ASB2, ATF3, BCL9, BTG2, COPS2, DMRTA2, EEF2, EGR1, EGR2, EMD, EOMES, FOS, FOXN2, GTF3C5, HEYL, HIVEP3, HLF, HMG20B, KLF5, KLHL41, LEMD2, MAFF, MEF2C, MEF2D, MYF5, MYF6, MYLK2, MYOD1, MYOG, NOTCH1, NUPR1, PAX5, PHOX2B, RB1, SAP30, SCX, SMYD1, SOX11, SOX8, VAX1, WNT3A, ZNF689	classical4
GO:0006935	chemotaxis	119	11	4.57	5.62	2.9e-05	0.00046	5.07	2.43	9.55	3	GOBP	CCL23, CCL24, CCL28, CCL5, CCR1, CCR5, CMTM2, CMTM5, CX3CR1, ENPP2, PROK2	ACKR2, ACKR3, ACKR4, AIMP1, AMOT, ANOS1, C5, C5AR1, C5AR2, CCL1, CCL11, CCL13, CCL15, CCL16, CCL17, CCL18, CCL2, CCL20, CCL22, CCL23, CCL24, CCL25, CCL26, CCL27, CCL28, CCL3, CCL5, CCL7, CCL8, CCR1, CCR10, CCR2, CCR3, CCR4, CCR5, CCR6, CCR8, CCR9, CCRL2, CMKLR1, CMTM1, CMTM2, CMTM3, CMTM4, CMTM5, CMTM6, CMTM7, CMTM8, CREB3, CX3CL1, CX3CR1, CXCL1, CXCL10, CXCL11, CXCL12, CXCL14, CXCL16, CXCL17, CXCL2, CXCL5, CXCL6, CXCL8, CXCL9, CXCR1, CXCR2, CXCR3, CXCR5, CXCR6, CYR61, CYSLTR1, DEFA1, DEFA1B, DEFB1, DEFB4A, DOCK2, ECSCR, ENPP2, FER, FES, FGF2, FOSL1, FPR1, FPR2, HRAS, HRG, IL4, L1CAM, LECT2, LGALS9, LSP1, LTB4R2, MAP2K1, MAPK1, MAPK14, NCKAP1L, OR1D2, PIK3C2G, PIK3CB, PLA2G6, PLAU, PLAUR, PLD1, PLGRKT, PLP2, PROK2, PTAFR, PTGDR2, RAC2, RALA, RALBP1, RARRES2, RNASE2, S1PR1, SERPIND1, SPN, STYK1, TYMP, XCR1, ZNF580	classical4
GO:0007166	cell surface receptor signaling pathway	238	16	3.33	5.19	2.9e-05	0.00046	3.62	2.01	6.1	5	GOBP	ADGRE2, ADGRG5, ASGR2, BIRC3, CCR1, CCR5, CD101, CD36, CD9, GP1BA, LILRB5, MARCO, TNFRSF25, TSPAN2, TSPAN4, TSPAN9	ADAP1, ADCYAP1R1, ADGRA1, ADGRA2, ADGRA3, ADGRB1, ADGRB2, ADGRB3, ADGRD1, ADGRD2, ADGRE1, ADGRE2, ADGRE3, ADGRE5, ADGRF1, ADGRF2, ADGRF3, ADGRF4, ADGRF5, ADGRG1, ADGRG2, ADGRG3, ADGRG4, ADGRG5, ADGRG6, ADGRG7, ADGRL1, ADGRL2, ADGRL3, ADGRL4, ADGRV1, ADRB2, AGER, AGT, AGTR2, ANXA1, ASGR2, BAG1, BDKRB2, BIRC2, BIRC3, BRD8, BSG, C5, CABIN1, CALCR, CALCRL, CASP10, CASP8, CBL, CBLC, CCKBR, CCL2, CCL25, CCR1, CCR5, CD101, CD14, CD151, CD160, CD19, CD2, CD27, CD274, CD28, CD36, CD37, CD3D, CD3E, CD3G, CD4, CD53, CD59, CD81, CD82, CD8A, CD9, CDA, CHRM4, CLCF1, CLEC1A, CLEC1B, CLEC2D, CLEC4A, COL4A3, CRHR1, CRHR2, CSNK1A1, CTF1, CXCL10, CXCL13, CXCR1, CXCR2, CXCR3, CYSLTR1, DOK1, DOK2, DTX1, EDN1, EDN2, EDN3, EDNRB, EGFR, EPHA1, ERBB2, EVL, F2, FADD, GALR2, GCGR, GEM, GFRA1, GHRHR, GIPR, GLP1R, GLP2R, GP1BA, GP1BB, GPHA2, GPHB5, GPR157, GPR182, HRAS, IFITM1, IFNA2, IFNAR2, IFNB1, IFNG, IFNGR2, IGSF3, IGSF6, IL12RB2, IL13RA1, IL17C, IL17RA, IL18RAP, IL1R1, IL27RA, IL2RA, IL7R, INHA, INHBA, IRF9, ITPKB, JMJD6, KHDRBS1, KLRB1, KLRC1, KLRD1, KLRF1, KLRG1, LAG3, LAMA1, LEPR, LIFR, LILRA1, LILRB2, LILRB3, LILRB5, LY6E, LY96, MADD, MAGI1, MAPK14, MAPKAPK3, MAPKAPK5, MARCO, MERTK, MET, MIF, MKNK2, MPL, MYD88, NPPB, NPR1, NTSR2, NUP62, OSTN, OXTR, P2RX7, P2RY1, PIP4K2B, PRL, PRLR, PRMT1, PRPH2, PTH1R, PTH2R, PTK2B, PTPRC, ROM1, RTN4R, RTN4RL2, SAG, SCTR, SEMA6A, SIGLEC9, SIRPB1, SPN, SST, SSTR1, TACSTD2, TDP2, TIRAP, TNFRSF10A, TNFRSF10B, TNFRSF13B, TNFRSF14, TNFRSF25, TNFSF10, TNK2, TRPA1, TRPV1, TSHR, TSPAN1, TSPAN10, TSPAN11, TSPAN12, TSPAN13, TSPAN15, TSPAN16, TSPAN17, TSPAN18, TSPAN19, TSPAN2, TSPAN3, TSPAN31, TSPAN32, TSPAN33, TSPAN4, TSPAN6, TSPAN7, TSPAN8, TSPAN9, UPK1A, UPK1B, VIPR1, VIPR2	classical4
GO:0050729	positive regulation of inflammatory response	55	7	6.3	5.65	0.00011	0.0014	7.19	2.73	16.2	6	GOBP	CCL24, ETS1, IL18, LDLR, PLA2G7, TGM2, TLR2	AGT, AGTR1, CCL24, CCL3, CCR2, CD47, CDK19, CLOCK, CX3CL1, EGFR, ETS1, FABP4, GPRC5B, HSPD1, HYAL2, IL12B, IL15, IL17RB, IL18, IL1RL1, IL2, IL21, IL23A, IL33, ITGA2, JAK2, LDLR, LPL, MAPK13, NFKBIA, NLRP12, PDCD4, PDE2A, PLA2G2A, PLA2G7, PTGER4, S100A12, S100A8, S100A9, SERPINE1, STAT5B, TGM2, TLR10, TLR2, TLR3, TLR4, TLR7, TLR9, TNFRSF1A, TNFSF18, TNFSF4, TNIP1, TRPV4, WNT5A, ZP3	classical4
GO:0030198	extracellular matrix organization	188	13	3.42	4.8	0.00012	0.0014	3.7	1.91	6.59	4	GOBP	ADAMTSL4, BCL3, CRISPLD2, CSGALNACT1, ICAM1, ITGA9, ITGB3, ITGB5, PECAM1, PTK2, RECK, SPARC, THBS1	ABI3BP, ACAN, ADAMTS20, ADAMTSL2, ADAMTSL4, AGRN, APBB2, APP, ATP7A, ATXN1L, B4GALT1, BCAN, BCL3, BGN, BSG, C6orf15, CCDC80, CD44, CD47, CDH1, COL10A1, COL11A1, COL13A1, COL14A1, COL16A1, COL18A1, COL19A1, COL1A1, COL1A2, COL27A1, COL2A1, COL3A1, COL4A1, COL4A2, COL4A3, COL4A4, COL4A5, COL4A6, COL5A1, COL5A2, COL5A3, COL6A1, COL6A2, COL6A3, COL7A1, COL8A1, COL8A2, COL9A1, COL9A2, COL9A3, COMP, CRISPLD2, CSGALNACT1, CYR61, DAG1, DCN, DDR1, DDR2, DMP1, DSPP, ECM2, EGFL6, EGFLAM, ELF3, ELN, ERCC2, ERO1A, ERO1B, F11R, FBLN1, FBLN5, FBN1, FBN2, FGA, FGB, FGF2, FGG, FN1, FOXF1, FOXF2, FURIN, GFOD2, HAPLN1, HPSE2, HSD17B12, HSPG2, IBSP, ICAM1, ICAM2, ICAM3, ICAM4, ICAM5, ITGA1, ITGA10, ITGA11, ITGA2, ITGA2B, ITGA3, ITGA4, ITGA5, ITGA6, ITGA7, ITGA8, ITGA9, ITGAD, ITGAE, ITGAL, ITGAM, ITGAV, ITGAX, ITGB1, ITGB2, ITGB3, ITGB4, ITGB5, ITGB6, ITGB7, ITGB8, JAM2, JAM3, KAZALD1, KDR, LAMA1, LAMA2, LAMA3, LAMA4, LAMA5, LAMB1, LAMB2, LAMB3, LAMC1, LAMC2, LAMC3, LOX, LOXL1, LUM, MADCAM1, MATN1, MATN3, MATN4, MFAP2, MFAP5, MPZL3, MYF5, NCAN, NDNF, NF1, NFKB2, NID1, NID2, NOX1, NPHP3, NPNT, NR2E1, OLFML2A, PDGFA, PDGFB, PECAM1, POMT1, POSTN, PRDX4, PTK2, PXDN, RECK, SERAC1, SERPINB5, SERPINE1, SMOC2, SOX9, SPARC, SPINK5, SPOCK2, SPP1, TGFBI, THBS1, TMPRSS6, TNC, TNF, TNFRSF11B, TNR, TTR, VCAM1, VCAN, VIT, VTN, VWA1, VWF, WNT3A	classical4
GO:0008284	positive regulation of cell proliferation	455	21	2.28	3.99	0.0004	0.0043	2.43	1.47	3.83	5	GOBP	AKR1C3, AREG, ATF3, CCND2, EIF5A2, ETS1, F2R, FLT3, FOLR2, IRS1, KIF14, KIF20B, MYC, NAP1L1, NRG1, ODC1, PROK2, PTK2, S1PR3, SLAMF1, THBS1	ACER2, ACER3, ADAM10, ADAM17, ADCYAP1, ADM, ADRA1D, ADRA2A, AGTR2, AKIRIN2, AKR1C2, AKR1C3, ALDH1A2, ALDH3A1, ALOX12, APLN, AR, AREG, ARNT2, ASH2L, ATF3, AVP, AVPR1A, AVPR2, BAMBI, BCL2L1, BIRC5, BIRC6, BNC1, BRK1, BST1, BTC, CACUL1, CALR, CAPN1, CAPNS1, CARM1, CAV3, CBX8, CCAR1, CCK, CCKBR, CCL14, CCND2, CCPG1, CD248, CD47, CD81, CD86, CDC123, CDC20, CDC25B, CDC7, CDCA7L, CDK13, CDK2, CDK3, CDK4, CDKN1B, CDX2, CEACAM6, CEP131, CGA, CHP2, CHRM1, CHRNA7, CHTOP, CIAO1, CIB1, CLCF1, CLDN7, CLEC11A, CNBP, CNOT6, CNOT6L, CNOT7, CNOT8, CNTF, CNTFR, COL18A1, COPS9, COX17, CRH, CRIP2, CRKL, CRLF1, CSF1, CSF1R, CSF2, CSF3, CSNK2A1, CST3, CTF1, CTGF, CTSH, CUL3, CUL4A, CXCL10, CXCL5, CXCR2, DBF4B, DDRGK1, DERL2, DHPS, DLG1, DLL1, DNAJA2, DOT1L, DPP4, DRD3, DYNAP, E2F3, EAPP, EDN1, EDN2, EDN3, EDNRB, EFNB2, EGF, EGFR, EGR4, EIF4G1, EIF5A, EIF5A2, EMP2, EPCAM, EPGN, EPHA1, EPO, ERBB4, EREG, ESM1, ETS1, F2, F2R, FABP1, FASLG, FER, FGF1, FGF17, FGF18, FGF19, FGF2, FGF20, FGF21, FGF3, FGF4, FGF5, FGF6, FGF7, FGF8, FGF9, FGFBP1, FGFR1, FGFR1OP, FGFR2, FGFR3, FGFR4, FLT1, FLT3, FLT3LG, FLT4, FN1, FOLR2, FOSL1, FOXM1, FSHB, FTMT, FXN, FZR1, GAB2, GADD45GIP1, GAREM1, GCNT2, GDF9, GDNF, GHRH, GHRHR, GLI1, GLP2R, GNAI2, GPER1, GREM1, GRK5, HAS2, HBEGF, HCK, HCLS1, HDAC1, HDAC2, HDAC4, HES1, HES5, HGF, HILPDA, HIPK1, HIPK2, HLX, HMGN5, HMX2, HOXA3, HOXC10, HPSE2, HRAS, HSF1, HSF4, HTR1A, HTR2A, HTR2B, ID4, IFNG, IGF1, IGF1R, IGF2, IL11, IL12RB2, IL15, IL2, IL21, IL24, IL3, IL31RA, IL34, IL6, IL6R, IL6ST, IL7, IL9, ILK, INS, INSR, IRS1, IRS2, ISL1, ITGAV, ITGB1, ITGB1BP1, KDM4C, KDR, KIF14, KIF20B, KIT, KLB, KLF5, KMT2D, KRAS, LACRT, LAMC2, LEF1, LEXM, LIF, LIFR, LRP5, LYN, MAB21L1, MAB21L2, MAPK1, MARCKSL1, MAS1, MATK, MCTS1, MDM2, MECP2, MLXIPL, MST1R, MTA3, MVD, MYC, MYCNOS, MYOCD, MZB1, NACC1, NACC2, NAMPT, NAP1L1, NCCRP1, NKX2-5, NKX2-6, NKX3-1, NMB, NOP2, NOTCH1, NOX1, NPM1, NRG1, NTF3, NTN1, NTRK2, NTRK3, NUDT16, ODC1, OSM, OSMR, OSR2, PAK1, PBX1, PDCD10, PDF, PDGFA, PDGFB, PDGFD, PDGFRA, PDGFRB, PDX1, PGF, PGGT1B, PHIP, PKHD1, PLAC8, POU1F1, POU3F2, POU3F3, PRAME, PRAMEF1, PRAMEF10, PRAMEF11, PRAMEF12, PRAMEF15, PRAMEF17, PRAMEF19, PRAMEF2, PRAMEF20, PRAMEF22, PRAMEF25, PRAMEF27, PRAMEF4, PRAMEF5, PRAMEF6, PRAMEF7, PRAMEF8, PRAMEF9, PRC1, PRDX3, PRKAA1, PRKCZ, PROK1, PROK2, PROX1, PRTN3, PTEN, PTGFR, PTH1R, PTHLH, PTK2, PTK2B, PTN, PTPN6, PURA, RAB25, RAC2, RARA, RARB, RARG, REG1A, RELA, RHOG, RNF187, ROGDI, ROMO1, RPL23, RPRD1B, RPS15A, RPS4X, RPS9, RUNX2, S100A13, S100B, S1PR2, S1PR3, SCX, SDCBP, SERPINB3, SERTAD1, SFRP1, SFRP2, SHC1, SHC4, SHH, SHMT2, SIRPG, SIRT1, SLAMF1, SLC25A27, SLC25A33, SLC25A5, SLC35F6, SOX11, SOX4, SOX9, SP6, SPDYA, SPHK2, SRPK2, SSBP3, SSR1, ST8SIA1, STAMBP, STAT3, STOX1, STX3, STX4, SUZ12, SYF2, T, TAF1, TBC1D8, TBRG4, TBX1, TBX2, TBX3, TCIRG1, TDGF1, TET1, TFAP2B, TGFB1, TGFB2, TGFBR1, TGFBR2, THBS1, TIAL1, TIAM1, TIMP1, TIPIN, TMEM250, TNC, TNFRSF11A, TNFSF13, TNFSF13B, TNFSF4, TNS3, TRPC5, TRPM4, TSHR, TSPAN31, TSPYL5, TTK, UBE2A, UFL1, VEGFA, VEGFC, VEGFD, VIP, VIPR1, VWCE, WDR77, WNT1, WNT10B, WNT2, WNT3A, WWTR1, XBP1, YAP1, ZNF16, ZNF268, ZNF703	classical4
GO:0030049	muscle filament sliding	38	5	6.51	4.88	0.00095	0.0092	7.44	2.25	19.3	5	GOBP	TNNC2, TNNT1, TNNT3, TPM1, TPM4	ACTA1, ACTC1, ACTN2, ACTN3, DES, DMD, MYBPC1, MYBPC2, MYBPC3, MYH2, MYH3, MYH4, MYH6, MYH7, MYH8, MYL1, MYL2, MYL3, MYL4, MYL6, MYL6B, NEB, TCAP, TMOD1, TNNC1, TNNC2, TNNI1, TNNI2, TNNI3, TNNT1, TNNT2, TNNT3, TPM1, TPM2, TPM3, TPM4, TTN, VIM	classical4
GO:0007155	cell adhesion	456	20	2.17	3.64	0.001	0.0092	2.3	1.37	3.66	2	GOBP	ADGRE2, CCR1, CD36, CD9, CD99, CTNNAL1, CX3CR1, EGFL7, GP1BA, GP9, GPNMB, ICAM1, ITGA9, ITGB3, NEO1, PARVB, PECAM1, SLAMF1, THBS1, TNFAIP6	AATF, ABL2, ACAN, ACHE, ACKR3, ACTN2, ADA, ADAM12, ADAM17, ADAM2, ADAM22, ADAM23, ADAM9, ADGRB1, ADGRE1, ADGRE2, ADGRE5, ADGRG1, AFDN, AGGF1, AIMP1, AJAP1, ALCAM, AMBN, AMBP, AMELX, AMTN, ANOS1, AOC3, APBA1, APC, APLP1, APP, ARF6, ARHGAP5, ARVCF, ASTL, ATP1B1, ATP1B2, ATP2A2, ATP4B, AZGP1, B4GALT1, BCAM, BCAN, BCAR1, BGLAP, BMP10, BMX, BOC, BYSL, CASK, CASS4, CCL11, CCL2, CCL4, CCR1, CCR3, CCR8, CD151, CD164, CD22, CD226, CD300A, CD33, CD36, CD4, CD47, CD58, CD72, CD9, CD96, CD99, CD99L2, CDH11, CDH15, CDH16, CDH17, CDH2, CDH3, CDH4, CDH6, CDH8, CDHR4, CDHR5, CDON, CDSN, CEACAM1, CERCAM, CFDP1, CGREF1, CHL1, CHST10, CHST4, CIB1, CLCA2, CLDN10, CLEC4A, CLSTN1, CNTN1, CNTN2, CNTN3, CNTN5, CNTN6, CNTNAP1, CNTNAP2, CNTNAP3, CNTNAP3B, CNTNAP4, CNTNAP5, COL12A1, COL15A1, COL16A1, COL18A1, COL19A1, COL28A1, COL4A3, COL4A6, COL5A1, COL6A1, COL6A2, COL6A3, COL6A5, COL6A6, COL7A1, COL8A1, COMP, CSF3R, CTNNA1, CTNNAL1, CTNNB1, CTNND1, CTNND2, CX3CL1, CX3CR1, CXCL12, CXCR3, CYP1B1, DDR1, DDR2, DGCR2, DGCR6, DPP4, DPT, DSC2, DSC3, DSCAM, DSG2, DST, EDIL3, EFNB1, EFNB2, EFS, EGFL6, EGFL7, EMILIN1, EMILIN2, EMP2, ENG, ENTPD1, EPHA2, EPHA3, EPHA4, EPHA8, EPHB4, ERBIN, F11R, FAP, FARP2, FAT1, FBLN7, FER, FERMT1, FEZ1, FLOT2, FLRT1, FN1, FPR2, FREM2, FREM3, GAS6, GNE, GP1BA, GP1BB, GP5, GP9, GPNMB, GRHL2, HABP2, HAPLN1, HAPLN2, HAPLN3, HAPLN4, HAS1, HAS3, HCK, HEPACAM, HES1, HES5, IBSP, ICAM1, ICAM2, ICAM3, ICAM4, ICAM5, IGFALS, IGFBP7, IGSF11, IL2, IL32, INPPL1, ISLR, ITGA11, ITGA2, ITGA2B, ITGA5, ITGA9, ITGAE, ITGAL, ITGAM, ITGAV, ITGAX, ITGB2, ITGB3, ITGB3BP, ITGB4, ITGB6, ITGB7, ITGB8, ITGBL1, IZUMO1, IZUMO1R, JCAD, KIRREL2, KITLG, L1CAM, LAMA1, LAMA2, LAMA3, LAMA4, LAMB1, LAMB2, LAMB3, LAMB4, LAMC1, LAMC2, LAMC3, LGALS3BP, LGALS4, LMLN, LOXL2, LPP, LPXN, LRFN3, LRRN2, LSAMP, LY6D, LY9, MADCAM1, MAEA, MAG, MAGI1, MCAM, MFAP4, MFGE8, MMRN1, MOG, MPDZ, MPZL3, MSLN, MTSS1, MUC16, MYBPC1, MYBPC2, MYBPC3, MYBPH, MYH10, NCAM1, NCAN, NECTIN1, NEDD9, NEO1, NID2, NINJ1, NME2, NPHS1, NRP2, NTM, NUAK1, OLFM4, OLR1, OMD, OMG, OPCML, PARVB, PCDH10, PCDH12, PCDH15, PCDH17, PCDH18, PCDH19, PCDH8, PCDHA1, PCDHA10, PCDHA11, PCDHA12, PCDHA13, PCDHA2, PCDHA3, PCDHA4, PCDHA5, PCDHA6, PCDHA7, PCDHA8, PCDHA9, PCDHAC1, PCDHAC2, PCDHB1, PCDHB10, PCDHB11, PCDHB12, PCDHB13, PCDHB14, PCDHB15, PCDHB16, PCDHB18P, PCDHB2, PCDHB3, PCDHB4, PCDHB5, PCDHB6, PCDHB7, PCDHB8, PCDHB9, PCDHGA1, PCDHGA10, PCDHGA11, PCDHGA12, PCDHGA2, PCDHGA3, PCDHGA4, PCDHGA5, PCDHGA6, PCDHGA7, PCDHGA8, PCDHGA9, PCDHGB1, PCDHGB2, PCDHGB3, PCDHGB4, PCDHGB5, PCDHGB6, PCDHGB7, PCDHGC3, PCDHGC4, PCDHGC5, PDZD2, PECAM1, PGM5, PKN2, PKP1, PLXNC1, PNN, PODXL, POSTN, PPFIBP1, PRKCA, PRKCE, PRKD2, PRKX, PRPH2, PSTPIP1, PTK7, PTPRF, PTPRK, PTPRS, PTPRT, PTPRU, PXN, RAC1, RELN, RGMB, RHOB, RND3, ROBO1, ROM1, RPSA, RS1, S1PR1, SCARF1, SCN1B, SELL, SELP, SELPLG, SEMA4D, SEMA5A, SIGLEC10, SIGLEC11, SIGLEC12, SIGLEC14, SIGLEC16, SIGLEC5, SIGLEC6, SIGLEC7, SIGLEC8, SIGLEC9, SIRPA, SIRPG, SLAMF1, SLAMF7, SLURP1, SORBS2, SORBS3, SPACA4, SPAM1, SPECC1L, SPOCK1, SPON1, SPON2, SPP1, SRPX, SSPN, SSPO, SSX2IP, STAB1, STAB2, STYK1, SUSD5, SVEP1, SYMPK, TGFB1I1, TGFBI, THBS1, THBS2, THEMIS2, TINAG, TINAGL1, TLN2, TM9SF4, TMEM8A, TNC, TNFAIP6, TNR, TNXB, TOR1A, TPBG, TROAP, TYRO3, VCAM1, VCAN, VCL, VTN, VWF, WISP1, WISP2, ZYX	classical4
GO:0070527	platelet aggregation	41	5	6.03	4.63	0.0014	0.0095	6.82	2.07	17.6	6	GOBP	GP1BA, ITGB3, MYL12A, MYL9, PLEK	ACTB, ACTG1, ACTN1, BLOC1S4, CLIC1, CSRP1, FERMT3, FGA, FGB, FGG, FIBP, FLNA, GAS6, GATA1, GNAS, GP1BA, HBB, HSPB1, ILK, ITGA2B, ITGB3, METAP1, MYH9, MYL12A, MYL9, P2RY12, PDGFRA, PIK3CB, PIK3CG, PLEK, PTPN6, RAP2B, SLC7A11, STXBP1, STXBP3, TLN1, TSPAN32, TYRO3, UBASH3B, VCL, WNT3A	classical4
GO:0051897	positive regulation of protein kinase B signaling	82	7	4.22	4.2	0.0013	0.0095	4.6	1.77	10.1	8	GOBP	AKR1C3, GPX1, HIP1, IL18, NRG1, PTK2, THBS1	ADAM8, AKR1C2, AKR1C3, ANGPT1, ARFGEF1, ARRB2, AXL, BAG4, C1QBP, C1QTNF1, C1QTNF12, CCL19, CCL21, CCL3, CCR7, CD28, CHI3L1, CPNE1, CSF3, EGFR, F10, F3, F7, FAM110C, GAS6, GATA3, GCNT2, GPX1, HAX1, HBEGF, HCLS1, HIP1, HPSE, IGF2, IGFBP5, IL18, IL26, IL6, ILK, INS, INSR, ITGB1BP1, ITSN1, KIAA1161, LEP, LIN28A, MC1R, MEIS3, MST1R, MTDH, MTOR, MYDGF, MYOC, NOX4, NRG1, OSBPL8, PARK7, PDGFA, PIK3CG, PIK3R5, PINK1, PTK2, PTPRJ, RASD2, RICTOR, RTN4, SEMA5A, SPRY2, SRC, STK3, STOX1, TCF7L2, TEK, TGFB1, TGFBR1, THBS1, THPO, TNF, TNFAIP8L3, TNFSF11, TSPYL5, TXN	classical4
GO:0007596	blood coagulation	182	11	2.99	3.88	0.0012	0.0095	3.19	1.55	5.93	4	GOBP	CD36, ENPP4, F13A1, F2R, GP1BA, GP9, HIST1H3H, ITGB3, PAPSS2, PRKAR2B, PROS1	ADORA2A, AK3, AKAP1, AKAP10, ANO6, ANXA5, ANXA8, AP3B1, C4BPB, CAPZA1, CAPZA2, CAPZB, CARMIL1, CBX5, CD177, CD36, CD59, CDC42, COL1A1, COL1A2, CPB2, CYP4F11, CYP4F2, DOCK1, DOCK11, DOCK6, DOCK8, DOCK9, DTNBP1, EHD1, EHD2, EHD3, ENPP4, ENTPD1, F10, F11, F13A1, F13B, F2, F2R, F2RL1, F2RL2, F2RL3, F3, F5, F7, F8, F9, FCER1G, FGA, FGB, FGG, FYN, GATA1, GATA2, GATA3, GATA4, GATA5, GATA6, GGCX, GNA12, GNAQ, GP1BA, GP1BB, GP5, GP6, GP9, H3F3A, H3F3B, HBB, HBD, HBE1, HBG1, HBG2, HDAC1, HDAC2, HIST1H3A, HIST1H3B, HIST1H3C, HIST1H3D, HIST1H3E, HIST1H3F, HIST1H3G, HIST1H3H, HIST1H3I, HIST1H3J, HIST2H3A, HIST2H3C, HIST2H3D, HMG20B, HNF4A, HPS4, HPS5, HPS6, IFNA1, IFNA10, IFNA13, IFNA14, IFNA16, IFNA17, IFNA2, IFNA21, IFNA4, IFNA5, IFNA6, IFNA7, IFNA8, IFNB1, IRF1, IRF2, ITGA2, ITGB3, ITPK1, JAK2, JMJD1C, KDM1A, LMAN1, LNPK, LYN, MAFF, MAFG, MAFK, MFN2, MMRN1, MPIG6B, NFE2, P2RX1, P2RX2, P2RX3, P2RX4, P2RX5, P2RX6, P2RX7, PABPC4, PAFAH2, PAPSS2, PDGFC, PDGFD, PHF21A, PLAT, PLAU, PLAUR, PLG, PRKACA, PRKACB, PRKACG, PRKAR1A, PRKAR1B, PRKAR2A, PRKAR2B, PROC, PROCR, PROS1, PROZ, PRTN3, RAB27A, RAB5A, RAC1, RAD51B, RAD51C, RBSN, RCOR1, SCUBE1, SERPINA1, SERPINA10, SERPINA5, SERPINC1, SERPIND1, SERPINE2, SH2B1, SH2B2, SH2B3, SHH, TFPI, TFPI2, THBD, VKORC1, VPS45, VWF, WAS, ZFPM1, ZFPM2	classical4
GO:0042981	regulation of apoptotic process	187	11	2.91	3.77	0.0015	0.0095	3.1	1.5	5.75	6	GOBP	BCL3, BID, BIRC3, BMP8B, BRCA1, EGR1, FLT3, HIP1, PHLPP1, TNFRSF25, TP53I3	ACTN1, ACTN2, ACTN3, ACTN4, AIFM2, AKT1S1, ALK, ALX3, ALX4, APAF1, ATM, BAX, BCAR1, BCL2L14, BCL2L15, BCL3, BCL6, BEX2, BID, BIRC2, BIRC3, BIRC5, BMP10, BMP15, BMP3, BMP5, BMP6, BMP7, BMP8A, BMP8B, BNIP3L, BRCA1, C8orf44-SGK3, CALR, CARD10, CARD11, CARD16, CARD17, CARD18, CARD6, CARD9, CASP1, CASP10, CASP12, CASP2, CASP4, CASP5, CASP6, CD3E, CDK5, CHEK2, CHM, CIDEA, CIDEC, CRADD, CREBBP, CTSB, DAPK1, DAPK2, DAPK3, DEDD, DIP2A, DLG5, DUSP1, DYNAP, EGR1, ESR1, FAS, FBXO10, FLT3, FRS2, FYN, GAS1, GDF1, GDF10, GDF11, GDF15, GDF2, GDF3, GDF5, GDF6, GDF7, GDF9, GLS2, HAX1, HIP1, HS1BP3, IFT57, IGFBP3, IKZF3, INHA, INHBB, INHBC, INHBE, JAK2, JAK3, LCMT1, LEFTY1, LEFTY2, LGALS1, LRP5, MADD, MAGED1, MALT1, MITF, MSTN, NAE1, NDRG1, NLRC4, NME1, NOS1AP, NTF3, OLFM4, OMA1, OPA1, PAX8, PERP, PHB, PHLPP1, PIDD1, PMAIP1, PPP1R13B, PRDX2, PRELID1, RABGGTA, RABGGTB, RAF1, RASSF3, RASSF5, RASSF6, RBM10, RBM25, RELT, RPS3, RSL1D1, RTKN, RTN4, SARM1, SDF2L1, SEPT4, SERBP1, SGK1, SGK2, SGK3, SKP2, SLK, SOX9, SRA1, STAT1, STEAP3, STK26, TGFB1, TGFB3, TMEM219, TNFRSF10A, TNFRSF10B, TNFRSF10C, TNFRSF10D, TNFRSF11A, TNFRSF11B, TNFRSF14, TNFRSF18, TNFRSF1A, TNFRSF1B, TNFRSF21, TNFRSF25, TNFRSF4, TNFRSF9, TP53, TP53AIP1, TP53BP2, TP53I3, TP53INP1, TP63, TP73, TPT1, TRAF2, TRAF3, TRAF4, TRAF5, TRIAP1, TRIM24, UMODL1, USP17L2, VCP, WRN, ZNF420	classical4
GO:0006955	immune response	402	18	2.22	3.54	0.0014	0.0095	2.34	1.36	3.82	2	GOBP	CCL23, CCL24, CCL28, CCR1, CCR5, CRIP1, ENPP2, ETS1, FCGR2B, IL18, IL1RN, PDCD1LG2, PF4, PF4V1, PPBP, THBS1, TLR2, TNFRSF25	ACKR2, ACKR4, ADAMDEC1, ADGRE5, AIM2, AIRE, APLN, AQP9, ATP6V0A2, BMP6, BMPR1A, C1QBP, C1QC, C1R, C3, C5AR1, C8A, C8B, CCL18, CCL19, CCL20, CCL21, CCL22, CCL23, CCL24, CCL25, CCL27, CCL28, CCL4, CCR1, CCR10, CCR2, CCR4, CCR5, CCR6, CCR7, CCR8, CCR9, CD164, CD1A, CD1E, CD27, CD274, CD276, CD4, CD40, CD7, CD70, CD79B, CD86, CD8A, CD8B, CD96, CEACAM8, CEBPB, CEBPG, CFP, CHIA, CHIT1, CHST4, CHUK, CIITA, CLNK, CMKLR1, CNIH1, CNR2, COL4A3BP, CR2, CRHR1, CRIP1, CSF2, CSF3, CST7, CTLA4, CTSC, CTSG, CTSS, CTSW, CX3CL1, CXCL1, CXCL10, CXCL11, CXCL12, CXCL13, CXCL14, CXCL2, CXCL3, CXCL5, CXCL6, CXCL8, CXCL9, CXCR5, CYP11B1, CYSLTR2, DEFA1, DEFA1B, DEFB1, DEFB4A, DPP8, EDA, ELP1, ENDOU, ENPP1, ENPP2, ENPP3, ETS1, EXOSC9, FAS, FASLG, FCAR, FCGR1A, FCGR1B, FCGR2B, FCGR2C, FCGR3A, FCGR3B, FTH1, FYB, GBP2, GBP6, GEM, GPR183, GPR65, GTPBP1, GZMA, GZMH, HAMP, HLA-DMA, HLA-DMB, HLA-DOA, HLA-DOB, HLA-DPA1, HLA-DQA1, HLA-DQA2, HLA-DQB1, HLA-DQB2, HLA-DRA, HLA-H, HRH2, ICOS, IFI6, IFITM2, IFITM3, IGF1R, IGHA1, IGHA2, IGHD, IGHE, IGHV1-69, IGHV1OR15-1, IGHV2-5, IGHV2-70, IGHV3-11, IGHV3-13, IGHV3-23, IGHV3-30, IGHV3-33, IGHV3-48, IGHV3-53, IGHV3-7, IGHV3-9, IGHV4-34, IGHV4-39, IGHV4-59, IGKC, IGKV1-12, IGKV1-16, IGKV1-17, IGKV1-27, IGKV1-39, IGKV1-5, IGKV1-6, IGKV1-9, IGKV1D-12, IGKV1D-13, IGKV1D-17, IGKV1D-33, IGKV1D-39, IGKV1D-43, IGKV1D-8, IGKV2-24, IGKV2-28, IGKV2-30, IGKV2-40, IGKV2D-26, IGKV2D-28, IGKV2D-29, IGKV2D-30, IGKV3-15, IGKV3-20, IGKV3D-11, IGKV3D-15, IGKV3D-20, IGKV3D-7, IGKV4-1, IGKV5-2, IGKV6-21, IGKV6D-21, IGLC1, IGLL1, IGLV1-36, IGLV1-40, IGLV1-44, IGLV1-47, IGLV1-51, IGLV10-54, IGLV2-11, IGLV2-14, IGLV2-18, IGLV2-23, IGLV2-8, IGLV3-1, IGLV3-10, IGLV3-12, IGLV3-16, IGLV3-19, IGLV3-21, IGLV3-22, IGLV3-25, IGLV3-27, IGLV4-3, IGLV4-60, IGLV4-69, IGLV5-37, IGLV5-39, IGLV5-45, IGLV5-52, IGLV6-57, IGLV7-43, IGLV7-46, IGLV8-61, IGLV9-49, IGSF6, IK, IKBKE, IKBKG, IL10RB, IL12A, IL13, IL15, IL16, IL17A, IL17B, IL18, IL18R1, IL18RAP, IL19, IL1A, IL1B, IL1F10, IL1R1, IL1R2, IL1RAP, IL1RL1, IL1RN, IL2, IL21, IL27RA, IL2RA, IL2RG, IL3, IL32, IL36A, IL36B, IL37, IL4, IL4R, IL5, IL7R, IL9, IRAK1BP1, IRF8, ITGAD, JCHAIN, KAAG1, KIR2DL1, KIR2DL3, KIR2DS1, KIR2DS2, KIR2DS5, KIR3DL1, KIR3DS1, LAT, LAX1, LCP2, LIF, LILRB2, LST1, LTB, LTB4R, LTBR, LY75, MADCAM1, MAP3K14, MAP4K2, MARCH1, MBP, MR1, MS4A2, MYLPF, NCF4, NCR3, NECTIN1, NFIL3, NGFR, NOTCH1, NRROS, OPRD1, OPRK1, OSM, OTUD7A, OTUD7B, PDCD1LG2, PELI1, PELI2, PELI3, PF4, PF4V1, PGLYRP1, PKHD1L1, PNP, PPBP, PRELID1, PRG4, PRKRA, PTAFR, PTGDR2, PTGER4, PXDN, RAG1, RELT, RFX1, RGS1, S1PR4, SAMHD1, SBSPON, SECTM1, SEMA3C, SEMA4D, SEMA7A, SERPINB9, SH2D6, SLPI, SMAD3, SMAD6, SP2, SPN, SUSD2, TAPBP, TCF12, TCF7, TENM1, TGFBR3, THBS1, TINAG, TINAGL1, TLR1, TLR10, TLR2, TLR4, TLR6, TMIGD2, TNFAIP1, TNFRSF10A, TNFRSF10B, TNFRSF10C, TNFRSF10D, TNFRSF11B, TNFRSF14, TNFRSF18, TNFRSF1A, TNFRSF1B, TNFRSF21, TNFRSF25, TNFRSF4, TNFRSF6B, TNFRSF8, TNFRSF9, TNFSF10, TNFSF11, TNFSF12, TNFSF13, TNFSF13B, TNFSF14, TNFSF15, TNFSF4, TNFSF8, TNFSF9, TRBC1, TRBV12-3, TRGC2, TRGV3, TRIM22, VAV1, VIPR1, VPREB1, VPREB3, VTN, WAS, XBP1, ZAP70, ZEB1	classical4
GO:0014068	positive regulation of phosphatidylinositol 3-kinase signaling	65	6	4.57	4.14	0.002	0.011	5	1.75	11.7	8	GOBP	CCL5, F2R, FLT3, IL18, NRG1, PTK2	AGT, ANGPT1, BECN1, CAT, CBL, CCL5, CD28, CSF3, DCN, ERBB3, ERBB4, F2, F2R, F2RL1, FGFR1, FGR, FLT1, FLT3, FSHR, FYN, GH1, GPER1, HAX1, HCLS1, HCST, HGF, IGF1, IL18, INS, JAK2, KDR, KIT, LEP, MYDGF, MYOC, NCF1, NEDD4, NKX3-1, NRG1, NTRK2, PDGFA, PDGFB, PDGFC, PDGFD, PDGFRA, PDGFRB, PIK3AP1, PLXNB1, PPARD, PRR5, PRR5L, PTK2, PTPN6, RELN, RGL2, SELP, SEMA4D, SERPINA12, SIRT1, SOX9, TEK, TGFB2, UBE3A, UNC5B, WNT16	classical4
GO:0030168	platelet activation	111	8	3.57	3.9	0.0019	0.011	3.83	1.6	7.93	4	GOBP	CD9, F2R, GP1BA, GP9, ITGB3, PF4, PF4V1, TREML1	ACTN1, ADAMTS13, ADRA2A, ADRA2B, ADRA2C, AKT1, ARRB1, ARRB2, AXL, BLOC1S3, C1GALT1C1, CD40, CD40LG, CD9, CLEC1B, COL1A1, COL1A2, COL3A1, DGKA, DGKB, DGKD, DGKE, DGKG, DGKH, DGKI, DGKK, DGKQ, DGKZ, ENTPD2, F2, F2R, F2RL2, F2RL3, F5, F8, FCER1G, FLNA, FYN, FZD6, GAS6, GNA11, GNA12, GNA13, GNA14, GNA15, GNAQ, GNB1, GNG2, GP1BA, GP1BB, GP5, GP6, GP9, HRG, IL6, ITGB3, ITPR1, ITPR2, ITPR3, LAT, LCK, LCP2, LYN, MAPK1, MAPK3, MERTK, MPIG6B, P2RX1, P2RY1, PDPK1, PDPN, PF4, PF4V1, PIK3CA, PIK3CB, PIK3CG, PIK3R1, PIK3R5, PIK3R6, PLCG2, PLSCR1, PRKCA, PRKCB, PRKCD, PRKCE, PRKCG, PRKCH, PRKCQ, PTPN11, PTPN6, RAC1, RAC2, RAF1, RAP2B, RHOA, RHOB, RHOG, SAA1, SRC, SRF, SYK, TREML1, TRPC3, TRPC6, TRPC7, TYRO3, VAV1, VAV2, VAV3, VWF, YWHAZ	classical4
GO:0010595	positive regulation of endothelial cell migration	46	5	5.38	4.27	0.0023	0.012	5.98	1.83	15.3	9	GOBP	ATOH8, ETS1, ITGB3, SPARC, THBS1	AAMP, ADGRA2, AGT, ALOX12, ANGPT1, ANGPT4, ANXA3, ATOH8, BCAR1, BCAS3, BMP4, BMPR2, CALR, CCBE1, EDN1, ETS1, FGF1, FLT4, FOXC2, FOXP1, GATA3, GPLD1, ITGB1BP1, ITGB3, KDR, NRP1, NRP2, PDCD6, PRKCA, PRKD1, PRKD2, PROX1, PTK2B, RHOB, ROCK2, SASH1, SCARB1, SPARC, TDGF1, TEK, THBS1, VEGFA, WNT5A, WNT7A, ZC3H12A, ZNF580	classical4
GO:0000086	G2/M transition of mitotic cell cycle	130	8	3.04	3.36	0.0049	0.025	3.23	1.35	6.65	5	GOBP	CEP72, DYNLL1, OFD1, OPTN, PLK3, PLK4, PRKAR2B, TUBA4A	ABCB1, ACTR1A, AJUBA, AKAP9, ALMS1, ARPP19, AURKA, BORA, BRSK2, BTRC, CCNA2, CCNB1, CCNB2, CCNH, CCNY, CCP110, CDC25A, CDC25B, CDC25C, CDK1, CDK14, CDK2, CDK5RAP2, CDK7, CDKN1A, CDKN2B, CENPJ, CEP131, CEP135, CEP152, CEP164, CEP192, CEP250, CEP290, CEP41, CEP57, CEP63, CEP70, CEP72, CEP76, CEP78, CETN2, CHEK2, CIT, CKAP5, CLASP1, CNTRL, CSNK1D, CSNK1E, CUL1, DCTN1, DCTN2, DCTN3, DNM2, DYNC1H1, DYNC1I2, DYNLL1, ENSA, FBXL15, FBXL7, FBXW11, FGFR1OP, FOXM1, HAUS1, HAUS2, HAUS3, HAUS4, HAUS5, HAUS6, HAUS7, HAUS8, HMMR, HSP90AA1, KAT14, KDM8, KHDRBS1, LATS1, MAPRE1, MASTL, MELK, MNAT1, NDE1, NEDD1, NEK2, NES, NINL, ODF2, OFD1, OPTN, PAFAH1B1, PCM1, PCNT, PHLDA1, PKMYT1, PLCB1, PLK1, PLK3, PLK4, PPM1D, PPP1CB, PPP1R12A, PPP1R12B, PPP2R1A, PPP2R2A, PRKACA, PRKAR2B, RAB8A, RPS27A, SDCCAG8, SFI1, SKP1, SKP2, SSNA1, TAF2, TPD52L1, TPX2, TUBA1A, TUBA4A, TUBB, TUBB4A, TUBB4B, TUBG1, UBA52, UBB, UBC, USH1C, WEE1, WNT10B, YWHAE, YWHAG	classical4
GO:0046718	viral entry into host cell	79	6	3.76	3.53	0.0053	0.026	4.04	1.42	9.31	6	GOBP	CLEC4G, ICAM1, ITGB3, ITGB5, LDLR, SLAMF1	ACE2, ANPEP, AXL, CD209, CD46, CD55, CD80, CD81, CD86, CDHR3, CLDN1, CLEC4G, CLEC4M, CLEC5A, CR1, CR2, CTSB, CXADR, DAG1, DPP4, DYNLT1, EFNB2, EFNB3, EPS15, F11R, GAS6, GRK2, GYPA, HAVCR1, HSPA1A, HSPA1B, HTR2A, HYAL2, ICAM1, IDE, ITCH, ITGA2, ITGA5, ITGAV, ITGB1, ITGB3, ITGB5, ITGB6, ITGB7, KPNA3, LAMP1, LAMP3, LDLR, MOG, MRC1, NCAM1, NECTIN1, NECTIN4, NPC1, NUP153, PVR, RPSA, SCARB1, SCARB2, SELPLG, SERPINB3, SIVA1, SLAMF1, SLC10A1, SLC1A5, SLC20A2, SLC52A1, SLC52A2, TFRC, TNFRSF14, TNFRSF4, TYRO3, UVRAG, VAMP8, VPS18, WWP1, WWP2, XPR1, ZNF639	classical4
GO:0009615	response to virus	108	7	3.21	3.3	0.0063	0.028	3.41	1.33	7.36	5	GOBP	BCL3, CCL5, CDK6, CLU, EIF2AK2, ODC1, ZC3HAV1	ACTA2, ADAR, AP1S1, APOB, BANF1, BATF3, BCL3, BST2, BTBD17, CCDC130, CCL11, CCL19, CCL22, CCL4, CCL5, CCL8, CCT5, CDK6, CFL1, CHRM2, CHUK, CLU, CREBZF, CXCL12, CXCR4, CYP1A1, DCLK1, DDX1, DDX21, DDX3X, DDX58, DDX60, DHX36, DHX58, DUOX2, EEF1G, EIF2AK2, ENO1, FGR, FOSL1, FOXP3, GATA3, GTF2F1, HMGA1, HMGA2, HNRNPUL1, HSPB1, HYAL1, HYAL2, HYAL3, IFI44, IFIH1, IFIT1, IFIT2, IFIT3, IFITM1, IFITM2, IFITM3, IFNA17, IFNA4, IFNA7, IFNAR1, IFNAR2, IFNB1, IFNG, IFNGR1, IFNGR2, IFNK, IFNW1, IKBKB, IKBKG, IL12A, IRAK3, IRF7, ISG20, IVNS1ABP, LAMTOR5, LCN2, LILRB1, MEF2C, MST1R, MX1, MX2, NPC2, OAS1, OAS2, OAS3, OASL, ODC1, PIM2, PRKRA, PSMA2, RPS15A, RSAD2, SPACA3, SRC, STMN1, TBK1, TBX21, TLR8, TNF, TNFSF4, TPT1, TRIM22, URI1, XCL1, XPR1, ZC3HAV1	classical4
GO:0032496	response to lipopolysaccharide	163	9	2.73	3.19	0.006	0.028	2.88	1.28	5.68	4	GOBP	F2R, FOS, HPGD, NOCT, PF4, PF4V1, PPBP, SPARC, TNFRSF25	ABCC8, ABR, ADAM17, ADH5, ADM, AKIRIN2, ALAD, ALPL, APOB, ATP4B, BDKRB1, C5AR1, CASP1, CASP3, CASP8, CASP9, CCR7, CD27, CD40, CD6, CD96, CHUK, CITED1, CLDN1, CNP, CNR1, CNR2, COMT, CPS1, CSF2RB, CXCL1, CXCL11, CXCL13, CXCL2, CXCL3, CXCL5, CXCL6, CXCL9, CYP1A1, CYP1A2, CYP27B1, DCN, DUSP10, EDN1, ELANE, EPO, ERBIN, F2R, FAS, FASLG, FER, FGF10, FGFR2, FMO1, FOS, FOXP1, GCH1, GJA1, GJB2, GJB6, GNG12, GNRH1, HDAC2, HMGB2, HNRNPA0, HPGD, HSPD1, IDO1, IFNAR1, IL10RA, IL12A, IL12RB2, IL13, IL18BP, IL23R, IRAK1, IRAK3, JAK2, JUN, JUNB, JUND, KCNJ8, LBP, LGALS9, LIAS, LOXL1, LTA, LTBR, LY96, MAOB, MAPKAPK2, MAPKAPK3, MGST1, MGST2, MPO, MTA1, NFKB2, NGFR, NOCT, NOTCH1, OPRM1, OTUD5, P2RX7, PALM3, PCK1, PCK2, PELI1, PENK, PF4, PF4V1, PLCG2, PPBP, PRDX3, PRL, PTGER1, PTGER2, PTGER4, PTGES, PTGFR, PTGIR, PTGS2, PTPN22, RELT, REN, RPS6KA3, RPS6KB1, S100A14, S100A7, S100A8, SCGB1A1, SELE, SELP, SLC11A1, SLPI, SNCA, SPARC, SRR, TAC1, TH, THBD, TIMP4, TIRAP, TLR4, TNFRSF10A, TNFRSF10B, TNFRSF10C, TNFRSF10D, TNFRSF11A, TNFRSF11B, TNFRSF14, TNFRSF18, TNFRSF1A, TNFRSF21, TNFRSF25, TNFRSF4, TNFRSF6B, TNFRSF8, TNFRSF9, TRIB1, TRIM6, UGT1A1, VCAM1, WDR35	classical4
GO:0050731	positive regulation of peptidyl-tyrosine phosphorylation	84	6	3.53	3.34	0.0071	0.03	3.78	1.34	8.69	10	GOBP	AREG, CD36, ENPP2, ICAM1, ITGB3, NRG1	ABL1, ADIPOQ, ADNP, AGT, ANGPT1, ANGPT4, AREG, ARHGEF2, ARRB2, CCK, CD36, CD3E, CD4, CD44, CD74, CD80, CD81, CNTN1, CSF3, CSPG4, DGKQ, EFNA1, EFNA5, EHD4, ENPP2, FCER1A, FGF10, FGF7, GATA1, GH1, GHR, HAX1, HBEGF, HCLS1, HGF, HTR2A, ICAM1, IGF1, IGF2, IL11, IL3, IL5, IL6, IL6R, INS, ITGA5, ITGB3, JAK2, KITLG, LACRT, LIF, LRP4, LRP8, LRRK1, MIF, MLST8, MTOR, NRG1, NRP1, NTF3, OSM, PAK2, PDGFB, PLPP3, PRNP, PTK2B, RELN, RICTOR, RIPK2, SEMA4D, SRC, STK11, TDGF1, TEC, TGFB1, THBS4, TNFRSF14, TNK2, TP53, TREM2, VEGFA, VEGFC, VTN, YES1	classical4
GO:0030335	positive regulation of cell migration	171	9	2.6	3.03	0.0081	0.033	2.74	1.22	5.39	7	GOBP	CCL24, CCL5, CCR1, F2R, GPNMB, MYLK, PTK2, THBS1, TNFAIP6	ACTN4, ACVR1, ADAM10, ADAM17, ADRA2A, AKT2, ALOX12, ANGPTL3, APC, ARHGEF39, ATP8A1, BCAR1, BMP2, CARMIL1, CARMIL2, CBLL1, CCAR1, CCL11, CCL24, CCL26, CCL3, CCL5, CCL7, CCR1, CD274, CDH13, CEACAM6, CEMIP, CGA, CIB1, COL18A1, COL1A1, CORO1A, CPEB1, CPNE3, CSF1, CSF1R, CTSH, CXCL16, CYR61, DAB2, DAPK3, DDRGK1, DIAPH1, DRD1, EDN1, EGFR, ELP1, ELP3, ELP5, ELP6, EPHA1, F10, F2R, F2RL1, F3, F7, FAM110C, FAM83H, FER, FERMT3, FGF1, FGFR1OP, FGR, FLT1, FOXF1, FSHB, GCNT2, GPER1, GPNMB, GRB7, GTSE1, HAS2, HBEGF, HGF, HMCN2, HRAS, HSPA5, IGF1, IGF1R, ILK, INS, INSM1, INSR, IRS2, ITGA5, ITGA6, ITGAV, JAK2, KDR, KIT, LAMB1, LAMC2, LEF1, LGR6, LRRC15, LYN, MAPK1, MAPRE1, MCAM, MIEN1, MMP14, MMP9, MYADM, MYLK, MYO1C, MYOC, NOTCH1, NTF3, NTRK3, NUMB, ONECUT1, ONECUT2, PAK1, PDCD10, PDGFA, PDGFB, PDGFC, PDGFD, PDGFRA, PDGFRB, PIK3CD, PIK3R1, PLAU, PLET1, PODXL, PREX1, PRKCA, PTK2, PTK2B, PTP4A1, RACK1, RDX, RET, RHOD, RIPOR1, ROR2, RRAS2, RUFY3, S1PR1, SDCBP, SEMA4D, SERPINB3, SMAD3, SNAI1, SNAI2, SOD2, SPAG9, SPHK1, SPRY2, STX4, SUN2, SYNE2, TCAF2, TDGF1, TGFB1, TGFBR1, THBS1, TIAM1, TNFAIP6, TRIM32, TRIP6, VEGFA, VIL1, WASHC1, WNT11, WNT5B, XBP1, ZNF268, ZNF304, ZNF703	classical4
GO:0032868	response to insulin	63	5	3.93	3.34	0.0088	0.034	4.23	1.31	10.5	7	GOBP	EGR1, EGR2, ICAM1, IRS1, TLR2	AANAT, ABCC8, ACVR1C, ADM, AGRP, CAD, CAT, CITED1, CRY1, EGR1, EGR2, EIF6, EPM2AIP1, FABP3, GAL, GALP, GCNT1, GGH, GHRHR, HADH, HADHA, HSD11B2, ICAM1, IL10, IL6, INPPL1, INSIG2, IRS1, KHK, LEP, LYN, MAX, MC4R, MTOR, NPPA, OGT, OPRK1, OTC, PCK1, PFKFB1, PLN, PPARA, PRLH, PTPRN, RELA, RETN, RPS6KB1, SCAP, SESN2, SESN3, SIRT1, SLC27A1, SORT1, SRSF4, SRSF6, STXBP3, TLR2, TNFSF10, TRPV4, TSC1, UCP3, UPRT, VGF	classical4
GO:0042127	regulation of cell proliferation	174	9	2.56	2.97	0.009	0.034	2.69	1.2	5.29	4	GOBP	BID, BRCA1, GRAP2, GUCY2C, PF4, PF4V1, PPBP, PTK2, TNFRSF25	ABL1, ABL2, ACE2, AGT, AGTR1, ALK, AMELX, APOBEC1, ARHGEF2, ARX, BAG6, BCL6, BCL6B, BID, BIRC2, BIRC6, BIRC7, BLK, BMPR2, BMX, BRAF, BRCA1, BRICD5, BTK, C8orf44-SGK3, CCDC88A, CCND3, CD27, CD40, CDCA7, CELA1, CFDP1, CHRNA10, CHST11, CIB1, CSK, CXCL10, CXCL11, CXCL13, CXCL2, CXCL3, CXCL6, CXCL9, DBH, DHCR7, DNMT1, DUSP15, DUSP22, E2F4, EGLN3, EID2, EPS15, ERBB3, ESRRA, EZH2, FA2H, FANCA, FANCL, FAS, FES, FGR, FYN, GHRL, GKN1, GKN2, GKN3P, GNL3, GRAP, GRAP2, GRB2, GRPR, GUCY2C, HHEX, HOXD13, HP1BP3, IER5, IL4R, INHA, ITK, JAG1, JAG2, JAK1, JAK2, JTB, JUN, JUNB, JUND, JUP, KCNH1, KIT, LAMA5, LCK, LGR5, LTBR, MAFG, MBD2, MELTF, MZB1, NFKBIA, NKX2-3, NOS2, NR5A2, NUAK1, PDS5B, PF4, PF4V1, PIAS1, PKD2, PLA2G4A, PLAU, PLCD1, PLCD3, PPBP, PPP1R9B, PTGER2, PTGS1, PTK2, PTK6, RBBP9, RBFOX2, RELT, RNF126, RPA3, SAT1, SCGB3A1, SGK1, SGK2, SGK3, SHH, SIRT1, SIX3, SLA, SLA2, SOX9, SRC, SRMS, STAT6, STYK1, TAL1, TBX19, TCF7, TCFL5, TEC, TFAP2C, TFAP2D, TFAP2E, TFRC, TGFBR2, TIMELESS, TNFRSF10A, TNFRSF10B, TNFRSF10C, TNFRSF10D, TNFRSF11B, TNFRSF14, TNFRSF18, TNFRSF1A, TNFRSF1B, TNFRSF21, TNFRSF25, TNFRSF4, TNFRSF6B, TNFRSF9, TNK1, TNK2, TOPORS, TRNP1, TXK, TXNIP, TYK2, USP17L2, XIAP, YES1, ZAP70	classical4
GO:0030593	neutrophil chemotaxis	64	5	3.87	3.3	0.0094	0.035	4.15	1.29	10.3	10	GOBP	CCL23, CCL24, CCL5, ITGA9, PPBP	C5AR1, CCL1, CCL11, CCL13, CCL14, CCL15, CCL16, CCL17, CCL18, CCL2, CCL20, CCL22, CCL23, CCL24, CCL25, CCL26, CCL3, CCL3L1, CCL3L3, CCL4, CCL4L1, CCL5, CCL7, CCL8, CKLF, CSF3R, CX3CL1, CXADR, CXCL3, CXCL6, CXCL8, CXCR2, EDN1, EDN2, EDN3, FCER1G, GBF1, IFNG, IL1B, ITGA1, ITGA9, ITGB2, JAML, LGALS3, NCKAP1L, PDE4B, PDE4D, PIK3CD, PIK3CG, PIP5K1C, PLA2G1B, PPBP, PREX1, S100A12, S100A8, S100A9, SAA1, SYK, TGFB2, TREM1, VAV1, VAV3, XCL1, XCL2	classical4
GO:0009636	response to toxic substance	92	6	3.23	3.08	0.011	0.037	3.42	1.21	7.84	3	GOBP	CCL5, EIF2AK2, FOS, GUCY2C, SNN, TLR2	ADAMTS13, AHR, AIFM1, AQP10, ASNS, BAX, BCL2, BLMH, BPHL, BRIP1, CCL3, CCL4, CCL5, CDH1, CDK1, CDK4, CDKN1A, CES1, CHKA, CHUK, CLDN1, CNP, CPS1, CST3, CYP1B1, CYP2F1, DHRS2, DHX15, DNMT3A, DNMT3B, DRD2, EIF2AK2, EPHX1, EPHX2, ERCC6, FAS, FOS, GABRB1, GJC2, GLYAT, GUCY2C, HDAC6, HTR1D, INMT, KCNC1, KDM5C, LYN, MAOB, MAPK1, MAPK3, MBP, MDM2, MGMT, MPST, NEFL, NQO1, NUPR1, OR13F1, OR56A1, OR56A4, OR56A5, OR5T1, PDGFRB, PDZD3, PENK, PON1, PON2, PON3, RAD51, RPS6KB1, SCFD1, SCN9A, SDC1, SLC18A2, SLC22A8, SLC23A1, SLC30A4, SLC6A1, SLC6A14, SLC6A4, SLC7A11, SLC7A8, SNN, SRF, SRSF9, TLR2, TRPM6, TTPA, TYMS, WAPL, WDR35, XPA	classical4
GO:0070374	positive regulation of ERK1 and ERK2 cascade	179	9	2.49	2.87	0.011	0.037	2.61	1.16	5.13	11	GOBP	CCL23, CCL24, CCL5, CCR1, CD36, F2R, GPNMB, ICAM1, SLAMF1	ABCA7, ABL1, ACKR3, ADCYAP1, ADRA1A, ALKAL1, ALKAL2, ALOX15, ANGPT1, ARAF, ARHGAP8, ARRB1, ARRB2, ATP6AP1, BMP2, BMP4, BMPER, BRAF, C5AR1, C5AR2, CAVIN3, CCL1, CCL11, CCL13, CCL14, CCL15, CCL16, CCL17, CCL18, CCL19, CCL2, CCL20, CCL21, CCL22, CCL23, CCL24, CCL25, CCL26, CCL3, CCL3L1, CCL3L3, CCL4, CCL4L1, CCL5, CCL7, CCL8, CCR1, CCR7, CD36, CD4, CD44, CD74, CFLAR, CHI3L1, CHRNA7, CIB1, CSF1R, CTGF, CX3CL1, CYSLTR2, DNAJC27, DRD2, DSTYK, EGFR, EPO, ERBB4, F2R, F2RL1, FBXW7, FFAR4, FGA, FGB, FGF1, FGF10, FGF18, FGF19, FGF2, FGF20, FGF21, FGF23, FGF4, FGF8, FGFR2, FGFR3, FGFR4, FGG, FLT4, FSHR, GAREM1, GAS6, GCG, GCNT2, GLIPR2, GPER1, GPNMB, GPR183, GPR55, HAND2, HAVCR2, HCRTR1, HMGB1, HMGCR, HRAS, HTR2A, HTR2B, HTR2C, ICAM1, IL26, IL6, JUN, KARS, KDR, LGALS9, MAP2K1, MAP2K2, MAPK3, MIF, MT3, NDRG4, NELFE, NOD1, NOD2, NODAL, NOX4, NPNT, NPTN, NPY5R, NQO2, NRP1, NTRK1, OPRM1, P2RY1, PDE8A, PDGFA, PDGFB, PDGFC, PDGFD, PDGFRA, PDGFRB, PHB, PHB2, PLA2G2A, PLA2G5, PRKCA, PRKCZ, PRKD2, PTEN, PTK2B, PTPN11, PTPN22, PYCARD, RAF1, RAP1A, RAP1B, RAPGEF1, RAPGEF2, RASGRP1, RIPK2, S100A7, SCIMP, SEMA7A, SERPINF2, SHC1, SLAMF1, SLC30A10, SPRY2, SRC, SYT14P1, TEK, TGFB1, THPO, TIRAP, TLR4, TNF, TNFAIP8L3, TREM2, TRPV4, XCL1, XCL2	classical4
GO:0008285	negative regulation of cell proliferation	386	15	1.92	2.63	0.012	0.041	2	1.1	3.4	5	GOBP	BTG2, CCL23, CD9, CDK6, CDKN2D, DFNA5, EIF2AK2, ETS1, F2R, GPNMB, HIST1H2AC, HIST1H2AE, KLF4, LMNA, TLR2	ABI1, ACVRL1, ADAMTS1, ADAMTS8, ADARB1, ADGRB1, ADGRG1, ADM, ADORA1, ADORA2A, ADRA1A, AIMP2, ALDH1A2, ALOX15B, AMBRA1, APC, AR, ARID2, ASPH, ATF5, ATP8A2, AXIN2, AZGP1, B4GALT1, BAK1, BAP1, BCHE, BCL11B, BCL6, BECN1, BMP2, BMP4, BMP5, BNIPL, BRD7, BRIP1, BTG1, BTG2, BTG3, BTG4, C18orf54, CBFA2T3, CCL23, CCL3L1, CCL3L3, CD164, CD33, CD9, CDC6, CDC73, CDH13, CDH5, CDK10, CDK6, CDKN1A, CDKN1B, CDKN2A, CDKN2B, CDKN2C, CDKN2D, CDKN3, CEBPA, CER1, CGREF1, CGRRF1, CHD5, CHERP, CIB1, CLMN, CNOT7, CNOT8, COL18A1, COL4A3, COPS8, CPEB1, CSF1R, CSK, CSNK2B, CTBP1, CTBP2, CTNNB1, CUL1, CUL2, CUL4A, CUL5, CXCL1, CXCL8, CYP1B1, CYP27B1, DAB2IP, DDR1, DDX20, DEC1, DFNA5, DHCR24, DHRS2, DIS3L2, DLC1, DLEC1, DLG3, DLG5, DLL1, DLL4, DNAJA3, DNAJB2, DPT, DRD2, DUX4, E2F7, EEF1E1, EIF2AK1, EIF2AK2, EMP3, ENPP7, ERBB4, EREG, ETS1, ETV3, F2R, FABP3, FABP6, FABP7, FAM129B, FBXO2, FEZF1, FEZF2, FGF10, FGFBP1, FGFRL1, FKTN, FNTB, FOSL1, FOXO4, FOXP3, FRK, FRZB, FTH1, FUZ, FZD5, GAS8, GATA1, GATA3, GDF11, GGNBP2, GJB6, GLI3, GML, GNRH1, GPER1, GPLD1, GPNMB, GTPBP4, HDAC4, HGS, HIST1H2AB, HIST1H2AC, HIST1H2AE, HMGA1, HNF4A, HRAS, HRG, HSF1, HSPA1A, HSPA1B, IFIT3, IFITM1, IFNK, IFNL1, IFNLR1, IGFBP3, IGFBP6, IGFBP7, IL10, IL1A, IL1B, IL24, IL6, INCA1, ING1, ING2, ING4, ING5, INHBA, INPPL1, INSM1, IRF1, IRF6, ITGA1, ITGB1BP1, JAK2, JARID2, JUN, KANK2, KARS, KAT2B, KIFAP3, KISS1, KLF10, KLF11, KLF13, KLF4, KMT2A, LBX1, LDOC1, LIF, LMNA, LYN, LZTS2, MAGI2, MAP2K1, MDM4, MEN1, MNT, MSX1, MSX2, MTBP, MXD4, MXI1, MYO16, MYOCD, MYOG, NACC2, NCK2, NDN, NDRG1, NEURL1, NF2, NKX3-1, NME1, NOS3, NOTCH1, NOTCH2, NOX4, NPM1, NPPC, NR2E3, NRK, NTRK1, NUP62, NUPR2, OPRM1, OSM, P3H1, P3H2, P3H3, PBRM1, PDCD5, PDS5B, PDX1, PEMT, PHB, PHOX2B, PIM2, PINX1, PKD2, PKP2, PLG, PLPP1, PML, PMP22, PODN, POU1F1, PPM1D, PPP2R5C, PRKRA, PROX1, PTEN, PTGES, PTGS2, PTH1R, PTHLH, PTK2B, PTPN14, PTPN2, PTPN6, PTPRJ, PTPRK, PTPRU, RAF1, RAPGEF2, RARA, RARB, RARG, RARRES1, RARRES3, RASSF5, RBBP4, RBM5, RBPJ, RERG, REST, RGCC, RIPPLY3, RNF139, RNF41, ROR2, RPS6KA2, RXFP2, S100A11, SCIN, SERPINE2, SFRP1, SFRP2, SFRP4, SFRP5, SH3BP4, SIRPG, SIRT2, SIRT6, SKAP2, SKI, SLC9A3R1, SLIT3, SMAD1, SMAD2, SMAD4, SMAD6, SMARCA2, SMARCB1, SMYD2, SOD2, SOX4, SOX7, SPEG, SPRY1, SPRY2, SRF, SST, SSTR1, SSTR2, SSTR3, SSTR4, SSTR5, STAT3, STK11, STK3, STK4, STRN, TAX1BP3, TBRG1, TBX5, TENM1, TES, TESC, TFAP2A, TFAP2B, TFAP4, TFF1, TGFB1, TGFB1I1, TGFB2, TGFB3, THAP12, TIMP2, TLR2, TMEM115, TMEM127, TNFRSF8, TNFRSF9, TNS2, TOB1, TOB2, TP53, TP53I11, TP53INP1, TRIM24, TSC1, TSC2, TSG101, TSPAN32, UMOD, UTP20, VDR, VEGFC, VHL, WARS, WDR6, WNK2, WNT9A, WT1, ZBTB16, ZBTB17, ZBTB49, ZEB1, ZNF268, ZNF503	classical4
GO:0001938	positive regulation of endothelial cell proliferation	69	5	3.59	3.09	0.013	0.042	3.83	1.19	9.5	7	GOBP	CCL24, EGFL7, EGR3, ITGB3, LRG1	ACVRL1, AGGF1, AKT1, ANG, ARG1, ARNT, BMP2, BMP4, BMP6, BMPR2, CAV2, CCL11, CCL2, CCL24, CCL26, CCR3, CDH13, CXCL12, CYBA, ECM1, EGFL7, EGR3, F3, FGF2, FLT4, GDF2, HIF1A, HMGB2, HTR2B, IL10, ITGB3, JUN, KDR, LRG1, MTOR, MYDGF, NF1, NR4A1, NRARP, NRP1, NRP2, PDCD6, PDCL3, PDGFB, PGF, PLXNB3, PPP1R16B, PRKCA, PRKD1, PRKD2, PROX1, RICTOR, RPTOR, SCG2, SEMA5A, SIRT1, STAT5A, TEK, TGFBR1, THBS4, TNFSF12, VASH2, VEGFA, VEGFB, VEGFC, VEGFD, WNT2, WNT5A, ZNF580	classical4
GO:0007010	cytoskeleton organization	157	8	2.52	2.75	0.015	0.045	2.64	1.11	5.4	4	GOBP	ANK1, CCL24, HIP1, PALLD, SPTBN1, TPM1, TUBA4A, TUBA8	ABI2, ABLIM1, ACTL6B, ACTL7A, ACTL7B, ADD3, AGRN, AJUBA, ANK1, ANK2, APOE, ARAP3, ARC, ARHGAP10, ARHGAP4, AVIL, BFSP1, BRWD1, BRWD3, C21orf2, CAMSAP1, CAPZB, CCDC6, CCL11, CCL13, CCL2, CCL24, CCL3, CCL7, CD2AP, CDC42BPB, CECR2, CFL1, CNN2, CNTNAP1, CTNNA2, CYLC1, CYLC2, DES, DIAPH1, DMD, DMTN, DOCK1, DPYSL2, DST, ELMO2, EPB42, FGD1, FGD2, FGD3, FGD4, FGD5, FGD6, FITM2, FMNL2, FMNL3, FTCD, GAN, GFAP, GPR35, HIP1, KISS1, KLHL20, KRT13, KRT15, KRT16, KRT25, KRT31, KRT4, KRT5, KRT6B, KRT76, KRT84, LAMA5, LARP4, LIMD1, LOR, MAEA, MAP3K20, MARK1, MAST1, MAST2, MAST3, MAST4, MICAL1, MICAL2, MICAL3, MSN, NCKIPSD, NECTIN2, NEDD9, OBSL1, PADI6, PAK4, PAK5, PAK6, PALLD, PALM, PCLO, PDZD8, PHIP, PLCE1, PLD2, PPL, PRKCI, PRPF40A, PSTPIP2, PYY, QRICH1, RHOU, RP2, SEMA6A, SH3D19, SH3KBP1, SIPA1, SIPA1L3, SOX9, SPTAN1, SPTB, SPTBN1, SPTBN2, STRIP2, SVIL, SYNE3, TBCCD1, THY1, TNIK, TPM1, TSPAN32, TUBA1A, TUBA1C, TUBA3C, TUBA3D, TUBA3E, TUBA4A, TUBA4B, TUBA8, TUBAL3, TUBB2A, TUBB2B, TUBB3, TUBB4A, TUBB4B, TUBB6, TUBD1, UGT8, VILL, WASF3, WTIP, YEATS4, ZMYM2, ZMYM3, ZMYM4, ZMYM5, ZMYM6, ZNF135, ZRANB1	classical4
GO:0050728	negative regulation of inflammatory response	74	5	3.34	2.9	0.017	0.046	3.55	1.11	8.77	6	GOBP	ETS1, KLF4, SERPINF1, SOCS3, TNFAIP6	ABR, ACOD1, ADA, ADIPOQ, ADORA2A, APOA1, APOE, BCR, C1QTNF12, C1QTNF3, CALCRL, CNR2, CXCL17, ELANE, ETS1, FEM1A, FFAR4, FOXF1, GATA3, GBA, GHRL, GHSR, GPER1, HGF, IL2, IL22RA2, IL2RA, ISL1, KLF4, KRT1, MAPK7, MEFV, METRNL, MMP26, MVK, NDFIP1, NFKB1, NLRC3, NLRP12, NLRP3, NLRX1, NOV, NR1H3, NR1H4, NT5E, OTULIN, PBK, PGLYRP1, PPARA, PPARD, PRKCD, PROC, PTGER4, PTGIS, PTPN2, PYDC2, RABGEF1, RORA, SAA1, SELENOS, SERPINF1, SHARPIN, SMAD3, SMPDL3B, SOCS3, SOCS5, TEK, TNFAIP3, TNFAIP6, TNFAIP8L2, TNFRSF1A, TNFRSF1B, TYRO3, WFDC1	classical4
GO:0007204	positive regulation of cytosolic calcium ion concentration	129	7	2.68	2.76	0.016	0.046	2.82	1.1	6.05	11	GOBP	CCL28, CCR1, CCR5, CD36, F2R, PROK2, S1PR3	ABL1, ABL2, ADCY5, ADCYAP1, ADM, ADRA1A, ADRA1B, ADRA1D, AGT, AGTR1, AVP, AVPR1A, AVPR1B, BCAP31, BDKRB1, BDKRB2, C1QTNF1, C3AR1, C5AR1, C5AR2, CACNA1A, CACNA1C, CALCA, CAV3, CCKAR, CCKBR, CCL1, CCL28, CCR1, CCR10, CCR2, CCR3, CCR4, CCR5, CCR6, CCR7, CCR8, CCR9, CD24, CD36, CD38, CD52, CD55, CHRNA10, CHRNA9, CIB2, CXCL13, CXCR3, CXCR4, CYSLTR1, DLG4, EDN1, EDN2, EDNRA, EDNRB, EIF5AL1, ESR1, F2R, F2RL1, FIS1, FPR1, FPR2, FPR3, GALR1, GALR2, GATA2, GHRL, GIPR, GJA1, GLP1R, GNA13, GNA15, GNAT2, GNB1, GNG3, GPER1, GPR32, GPR32P1, GPR33, GPR35, GPR6, HCRT, HMGB1, HRH4, IL2, ITGAV, ITPR3, JAK2, KNG1, LPAR1, LPAR2, LPAR3, LRP6, MCHR1, NMB, NMUR2, NPFF, NPTN, NPY2R, OPRL1, OXT, OXTR, P2RY1, P2RY4, PDGFRA, PIK3CG, PKD1, PLA2G6, PLCE1, PROK2, PTH1R, PTK2B, RIC3, S1PR3, S1PR4, SAA1, SELENOT, SPPL3, SWAP70, TAC1, TACR1, TBXA2R, TRPC5, TRPC6, TRPM4, TRPV4, UTS2, UTS2R, XCR1	classical4
GO:0043123	positive regulation of I-kappaB kinase/NF-kappaB signaling	159	8	2.49	2.71	0.016	0.046	2.61	1.1	5.33	8	GOBP	APOL3, BIRC3, CD36, F2R, LITAF, RHOC, SLC44A2, TGM2	ABL1, ADIPOQ, AJUBA, AKAP13, ANKRD17, APOL3, ATP2C1, BCL10, BIRC2, BIRC3, BRD4, BST2, C18orf32, CANT1, CARD11, CARD9, CASP1, CASP10, CASP8, CC2D1A, CCDC22, CCL19, CCL21, CCR7, CD36, CD4, CD40, CD74, CFLAR, CHUK, CLEC6A, CTH, CTNNB1, CXXC5, ECM1, ECT2, EDA2R, EDAR, EEF1D, F2R, F2RL1, FADD, FASLG, FKBP1A, FLNA, FYN, GJA1, GOLT1B, GPR89A, GPRC5B, HMOX1, HTR2B, IFIT5, IKBKB, IKBKE, IKBKG, IRAK1, IRAK4, IRF3, LGALS1, LGALS9, LITAF, LPAR1, LTBR, LTF, LURAP1, MALT1, MAP3K14, MAP3K3, MAP3K7, MAVS, MIB2, MID2, MIER1, MTDH, MUL1, MYD88, NDFIP1, NDFIP2, NEK6, NOD1, NOD2, NUP62, PELI1, PELI2, PIM2, PINK1, PLEKHG5, PLK2, PPM1A, PPP5C, PRKCB, PRKCE, PRKD1, PRKN, RBCK1, REL, RELA, RHOA, RHOC, RIPK1, RIPK2, RNF31, RPS27A, S100A12, S100A13, S100A4, S100B, SECTM1, SHARPIN, SHISA5, SLC20A1, SLC35B2, SLC44A2, TAB2, TBK1, TERF2IP, TFG, TGM2, TICAM1, TICAM2, TIRAP, TLR6, TLR9, TMED4, TMEM101, TMEM9B, TNF, TNFRSF10B, TNFRSF19, TNFRSF1A, TNFSF10, TNFSF11, TNIP2, TRADD, TRAF3IP2, TRAF5, TRAF6, TRIM13, TRIM22, TRIM25, TRIM32, TRIM38, TRIM5, TRIM62, TRIM8, TSPAN6, UBA52, UBB, UBC, UBD, UBE2I, UBE2N, UBE2V1, UNC5CL, VAPA, WLS, ZDHHC13, ZDHHC17	classical4
GO:0045893	positive regulation of transcription, DNA-templated	512	18	1.74	2.44	0.017	0.046	1.81	1.05	2.94	7	GOBP	ATOH8, BCL3, BRCA1, CKS2, E2F1, EGR1, EGR2, ETS1, F2R, FOS, GRIP1, HIVEP3, IRF4, KLF4, KLF6, MYC, NOTCH4, YWHAH	ACVR1, ACVRL1, AFAP1L2, AGT, AGTR2, AHR, AIRE, AKT1, ALX1, ANKRD49, APBB1, AR, ARHGEF11, ARID1A, ARNT, ARNT2, ARNTL, ARNTL2, ATAD2, ATF4, ATF5, ATF7IP, ATMIN, ATOH8, ATXN7L3, AXIN1, BAMBI, BANP, BCL10, BCL3, BLM, BMP10, BMP15, BMP2, BMP4, BMP7, BPTF, BRCA1, BRCA2, BRD7, BRPF1, BTBD8, BTRC, CALCOCO1, CAMK4, CAMKK2, CAND2, CAPN3, CASZ1, CCNA2, CCNE1, CD38, CD4, CD74, CD80, CD86, CDH1, CDK2, CDK5RAP2, CDK7, CDKN1C, CDX2, CEP290, CHD8, CHEK2, CHUK, CHURC1, CIITA, CITED1, CITED2, CKS1B, CKS2, CLOCK, CNBP, COL1A1, CREB1, CREB3L2, CREB5, CREBBP, CREBL2, CRLF3, CTCF, CTCFL, CTNNB1, CXXC1, DAB2, DDIT3, DEAF1, DLX5, DNAJC2, DNM2, DVL1, DVL2, DVL3, DYRK1B, E2F1, E2F3, EBF3, EDF1, EGF, EGFR, EGR1, EGR2, EHF, ELF1, ELF2, ELF3, ELF4, ELK1, ENY2, EOMES, EPC1, EPO, ERBB4, ERCC2, ESR1, ESR2, ESRRG, ETS1, ETS2, F2R, FAM129B, FAM170A, FBXW11, FEZF1, FGF10, FGF2, FGF23, FGF7, FHL2, FOS, FOXA2, FOXC1, FOXC2, FOXE1, FOXF1, FOXF2, FOXH1, FOXK1, FOXL2, FOXM1, FOXN2, FOXN3, FOXN4, FOXO1, FOXO3, FOXP3, FUBP3, FZD1, FZD2, FZD4, FZD7, GATA1, GATA3, GATA4, GATA6, GDF2, GDF6, GDF7, GLI1, GLI2, GLI3, GLIS2, GPBP1, GPBP1L1, GRIP1, HAND2, HAS3, HDAC1, HDAC2, HDAC4, HES5, HIF1A, HINFP, HIPK2, HIVEP3, HMBOX1, HMGA1, HMGA2, HMGB2, HMGN5, HNF1A, HNF1B, HNF4A, HNRNPAB, HNRNPD, HOXA11, ID2, IFNA2, IFNAR1, IFNL1, IGF1, IKBKB, IL10, IL1B, IL31RA, IL4, IL5, IL6, ILF2, ILF3, ILK, ING2, ING5, INHBA, INPP5K, INSR, IRAK1, IRF1, IRF4, IRF6, IRF7, JUN, KARS, KAT5, KAT6A, KAT6B, KAT8, KDM3A, KDM5A, KDM7A, KDM8, KLF1, KLF2, KLF4, KLF6, KLHL6, KMT2A, LBH, LEF1, LGR4, LHX1, LHX2, LHX3, LHX5, LRP5, LRP6, LYL1, MAD2L2, MAGED1, MAP2K1, MAP2K2, MAP2K3, MAP3K2, MAP3K5, MAPK1, MAPRE3, MDFIC, MDK, MECOM, MECP2, MED1, MED12, MED13, MED14, MED16, MED17, MED24, MED30, MED4, MEF2C, MESP1, MITF, MLLT11, MLXIPL, MMS19, MRPL12, MSTN, MT3, MYB, MYBL1, MYC, MYCN, MYOCD, MYRF, NAA15, NAA16, NAT14, NCF1, NCOA1, NCOA3, NCOA4, NCOA6, NDP, NEK4, NEUROD1, NFATC1, NFATC2, NFE2, NFE2L1, NFE2L3, NFKB1, NFYA, NFYB, NIF3L1, NKX2-1, NKX2-5, NKX3-1, NOS1, NOTCH1, NOTCH4, NPAS2, NPAS3, NPAT, NPM1, NR1D1, NR1D2, NR1H2, NR1H3, NR1I2, NR2F2, NR5A2, NRIP1, NSD1, NUP62, NUP85, OSR2, OTX2, PAX2, PAX3, PAX6, PAX8, PBX4, PCBD1, PCBD2, PCID2, PDGFB, PHB, PHF5A, PHF8, PHIP, PIAS1, PIAS2, PICALM, PIM2, PITX3, PLCB1, POU1F1, POU3F1, POU3F3, PPARA, PPARD, PPARG, PPARGC1A, PPM1A, PPP3CB, PRDM16, PRMT2, PROX1, PSEN1, PSMC5, PSMD9, PSRC1, PTCH1, PTGES2, RAI1, RAN, RARA, RB1, RELA, REST, RET, RFC1, RFX3, RFX6, RFXAP, RGMB, RHOG, RLF, RNF10, RNF111, RNF14, RNF187, RNF20, RNF4, RNF6, ROR2, RORA, RORB, RORC, RREB1, RRN3, RSF1, RUNX1, RUNX2, RUNX3, SALL1, SCX, SEC14L2, SERTAD2, SERTAD3, SETD3, SETD7, SFR1, SFRP1, SHC1, SHH, SIX1, SIX4, SKAP1, SMAD2, SMAD3, SMAD4, SMAD5, SMARCA1, SMARCA2, SMARCA4, SMARCA5, SMARCAD1, SMARCC1, SMARCC2, SMARCD3, SNAI1, SOST, SOX11, SOX17, SOX18, SOX2, SOX4, SOX8, SOX9, SP1, SP100, SP3, SPI1, SPP1, SRC, SRY, SS18L1, STAT1, STAT3, SUPT3H, TADA3, TAF15, TAF1L, TAF4, TAF8, TAL1, TASP1, TBL1X, TBL1XR1, TBP, TBX1, TBX21, TBX3, TBX5, TCF3, TCF4, TEAD1, TEAD2, TESC, TFAM, TFAP2A, TFAP2B, TFAP4, TFB2M, TGFB1, TGFB1I1, TGFB3, TGFBR1, THRAP3, TNF, TNNI2, TOPORS, TOX3, TP53, TP53BP1, TP53INP1, TP53INP2, TP63, TP73, TRERF1, TRIM16, TRIM24, TRIM28, TRIP4, UBE2V1, USP16, USP21, USP22, VHL, WAC, WNT1, WNT11, WNT3A, WNT4, WNT5A, WNT6, WNT7A, WT1, XRCC6, YAF2, YAP1, YEATS4, YWHAH, ZBTB16, ZFHX3, ZFP90, ZIC1, ZIC2, ZIC3, ZKSCAN3, ZNF281, ZNF287, ZNF398, ZNF423, ZNF496, ZNF516, ZNF711, ZP3, ZXDA, ZXDC	classical4
GO:0042060	wound healing	75	5	3.3	2.87	0.018	0.048	3.5	1.09	8.64	4	GOBP	ITGA9, ITGB3, NRG1, SPARC, TPM1	ALOX15, ARHGEF19, C6orf89, CASP3, CCL20, CCM2L, CDH3, CELSR1, COL3A1, CORO1B, DCBLD2, DCN, DRD5, DSP, EGFR, ELK3, EPB41L4B, EPPK1, ERBB2, ERBB3, EREG, FGF10, FGF2, FGFR1OP2, FGFR2, FN1, FNTB, FUT10, GLI3, GRHL3, IL24, INS, ITGA9, ITGB3, LOX, MACF1, MAP3K5, MIA3, MTOR, NF1, NLRP6, NOG, NRG1, OPRM1, PAK1, PDGFA, PDGFRA, PDGFRB, PPARA, PPARD, PTK7, RAF1, S100A8, SCARB1, SCRIB, SDC1, SDC4, SERPINB2, SLC11A1, SMAD3, SPARC, SPRR3, TFF1, TFF2, TFF3, TGFB2, TGFB3, TGFBR1, TGFBR2, TIMP1, TNC, TPM1, VANGL2, WNT5A, WNT5B	classical4
GO:0060337	type I interferon signaling pathway	66	26	9.94	14.8	8.2e-20	2.3e-17	16.3	9.51	27.6	7	GOBP	GBP2, IFI27, IFI35, IFI6, IFIT1, IFIT2, IFIT3, IFITM1, IFITM2, IFITM3, IRF1, IRF7, IRF8, ISG15, ISG20, MX1, MX2, OAS1, OAS2, OAS3, OASL, RSAD2, SAMHD1, STAT1, STAT2, XAF1	ADAR, BST2, EGR1, GBP2, HLA-A, HLA-B, HLA-C, HLA-E, HLA-F, HLA-G, HLA-H, IFI27, IFI35, IFI6, IFIT1, IFIT2, IFIT3, IFITM1, IFITM2, IFITM3, IFNA1, IFNA10, IFNA13, IFNA14, IFNA16, IFNA17, IFNA2, IFNA21, IFNA4, IFNA5, IFNA6, IFNA7, IFNA8, IFNAR1, IFNAR2, IFNB1, IP6K2, IRAK1, IRF1, IRF2, IRF3, IRF4, IRF5, IRF6, IRF7, IRF8, IRF9, ISG15, ISG20, JAK1, MX1, MX2, MYD88, OAS1, OAS2, OAS3, OASL, PSMB8, RNASEL, RSAD2, SAMHD1, SP100, STAT1, STAT2, TYK2, XAF1	classical3
GO:0006614	SRP-dependent cotranslational protein targeting to membrane	90	28	7.85	13.2	4.9e-18	6.8e-16	11.4	6.95	18.2	9	GOBP	RPL10, RPL10A, RPL12, RPL13, RPL15, RPL18, RPL3, RPL5, RPL6, RPL7, RPL7A, RPL8, RPLP0, RPS11, RPS12, RPS13, RPS15, RPS18, RPS19, RPS20, RPS23, RPS27A, RPS3, RPS4X, RPS5, RPS7, RPS8, RPSA	RPL10, RPL10A, RPL11, RPL12, RPL13, RPL13A, RPL14, RPL15, RPL17, RPL18, RPL18A, RPL19, RPL21, RPL22, RPL23, RPL23A, RPL24, RPL26, RPL27, RPL27A, RPL28, RPL29, RPL3, RPL30, RPL31, RPL32, RPL34, RPL35, RPL35A, RPL36, RPL36A, RPL37, RPL37A, RPL38, RPL39, RPL4, RPL41, RPL5, RPL6, RPL7, RPL7A, RPL8, RPL9, RPLP0, RPLP1, RPLP2, RPS10, RPS11, RPS12, RPS13, RPS14, RPS15, RPS15A, RPS16, RPS17, RPS18, RPS19, RPS2, RPS20, RPS21, RPS23, RPS24, RPS25, RPS26, RPS27, RPS27A, RPS28, RPS29, RPS3, RPS3A, RPS4X, RPS4Y1, RPS5, RPS6, RPS7, RPS8, RPS9, RPSA, SEC61A1, SEC63, SRP14, SRP19, SRP54, SRP68, SRP72, SRP9, SRPRA, SRPRB, SSR3, UBA52	classical3
GO:0009615	response to virus	108	30	7.01	12.7	1.1e-17	1e-15	9.71	6.1	15.1	5	GOBP	BATF3, CDK6, CXCR4, DDX58, DDX60, EIF2AK2, HSPB1, IFI44, IFIH1, IFIT1, IFIT2, IFIT3, IFITM1, IFITM2, IFITM3, IRF7, ISG20, LILRB1, MEF2C, MX1, MX2, NPC2, OAS1, OAS2, OAS3, OASL, RSAD2, TNF, TRIM22, ZC3HAV1	ACTA2, ADAR, AP1S1, APOB, BANF1, BATF3, BCL3, BST2, BTBD17, CCDC130, CCL11, CCL19, CCL22, CCL4, CCL5, CCL8, CCT5, CDK6, CFL1, CHRM2, CHUK, CLU, CREBZF, CXCL12, CXCR4, CYP1A1, DCLK1, DDX1, DDX21, DDX3X, DDX58, DDX60, DHX36, DHX58, DUOX2, EEF1G, EIF2AK2, ENO1, FGR, FOSL1, FOXP3, GATA3, GTF2F1, HMGA1, HMGA2, HNRNPUL1, HSPB1, HYAL1, HYAL2, HYAL3, IFI44, IFIH1, IFIT1, IFIT2, IFIT3, IFITM1, IFITM2, IFITM3, IFNA17, IFNA4, IFNA7, IFNAR1, IFNAR2, IFNB1, IFNG, IFNGR1, IFNGR2, IFNK, IFNW1, IKBKB, IKBKG, IL12A, IRAK3, IRF7, ISG20, IVNS1ABP, LAMTOR5, LCN2, LILRB1, MEF2C, MST1R, MX1, MX2, NPC2, OAS1, OAS2, OAS3, OASL, ODC1, PIM2, PRKRA, PSMA2, RPS15A, RSAD2, SPACA3, SRC, STMN1, TBK1, TBX21, TLR8, TNF, TNFSF4, TPT1, TRIM22, URI1, XCL1, XPR1, ZC3HAV1	classical3
GO:0060333	interferon-gamma-mediated signaling pathway	71	24	8.53	12.9	1.4e-16	7.7e-15	12.8	7.43	21.5	7	GOBP	CAMK2D, CIITA, FCGR1A, FCGR1B, GBP1, GBP2, HLA-DPA1, HLA-DPB1, HLA-DQA1, HLA-DQB1, HLA-DRA, HLA-DRB1, IFI30, IRF1, IRF7, IRF8, JAK2, MT2A, OAS1, OAS2, OAS3, OASL, STAT1, TRIM22	B2M, CAMK2A, CAMK2B, CAMK2D, CAMK2G, CD44, CIITA, FCGR1A, FCGR1B, GBP1, GBP2, HCK, HLA-A, HLA-B, HLA-C, HLA-DPA1, HLA-DPB1, HLA-DQA1, HLA-DQA2, HLA-DQB1, HLA-DQB2, HLA-DRA, HLA-DRB1, HLA-DRB3, HLA-DRB4, HLA-DRB5, HLA-E, HLA-F, HLA-G, HLA-H, ICAM1, IFI30, IFNG, IFNGR1, IFNGR2, IRF1, IRF2, IRF3, IRF4, IRF5, IRF6, IRF7, IRF8, IRF9, JAK1, JAK2, MID1, MT2A, NCAM1, NMI, OAS1, OAS2, OAS3, OASL, PML, PRKCD, PTAFR, SP100, STAT1, TRIM21, TRIM22, TRIM25, TRIM26, TRIM31, TRIM34, TRIM38, TRIM5, TRIM62, TRIM68, TRIM8, VCAM1	classical3
GO:0051607	defense response to virus	165	35	5.35	11.4	2.3e-16	1.1e-14	6.83	4.52	10.1	3	GOBP	APOBEC3A, CXCL10, CXCL9, DDIT4, DDX60, EIF2AK2, EIF2AK4, GBP1, HERC5, IFI44L, IFIT1, IFIT2, IFIT3, IFITM1, IFITM2, IFITM3, IRF1, ISG15, ISG20, LILRB1, MX1, MX2, OAS1, OAS2, OAS3, OASL, RSAD2, SAMHD1, SPON2, STAT1, STAT2, TLR7, TRIM22, TRIM56, ZC3HAV1	ABCC9, ABCF3, ADAR, ADARB1, AGBL4, AGBL5, AIMP1, APOBEC1, APOBEC3A, APOBEC3B, APOBEC3C, APOBEC3D, APOBEC3F, APOBEC3G, APOBEC3H, ATG7, AZU1, BCL2, BECN1, BNIP3, BNIP3L, BST2, C19orf66, CARD9, CD207, CD40, CD86, CD8A, CRCP, CXCL10, CXCL9, DDIT4, DDX17, DDX41, DDX60, DEFA1, DEFA1B, DEFA3, DHX58, DMBT1, DNAJC3, EIF2AK2, EIF2AK4, ELMOD2, EXOSC4, EXOSC5, F2RL1, FADD, FAM111A, FCN3, GBP1, GBP3, GPAM, HERC5, HYAL2, IFI16, IFI44L, IFIT1, IFIT1B, IFIT2, IFIT3, IFIT5, IFITM1, IFITM2, IFITM3, IFNA1, IFNA10, IFNA13, IFNA14, IFNA16, IFNA17, IFNA2, IFNA21, IFNA4, IFNA5, IFNA6, IFNA7, IFNA8, IFNAR1, IFNAR2, IFNB1, IFNE, IFNG, IFNGR1, IFNK, IFNL1, IFNL2, IFNL3, IFNL4, IFNLR1, IFNW1, IL10RB, IL12B, IL23A, IL33, IL6, ILF3, IRF1, IRF3, IRF5, IRF9, ISG15, ISG20, ITCH, KCNJ8, LILRB1, LYST, MAVS, MB21D1, MICA, MX1, MX2, NCBP3, NLRC5, NLRP3, OAS1, OAS2, OAS3, OASL, OPRK1, PCBP2, PLSCR1, PMAIP1, PML, POLR3A, POLR3B, POLR3C, POLR3D, POLR3E, POLR3F, POLR3G, POLR3H, POLR3K, PRF1, PTPRC, PYCARD, RELA, RIOK3, RNASEL, RSAD2, SAMHD1, SERINC3, SERINC5, SLFN11, SPON2, STAT1, STAT2, TBK1, TICAM1, TICAM2, TLR3, TLR7, TLR8, TMEM173, TRIM11, TRIM22, TRIM25, TRIM34, TRIM5, TRIM56, UNC13D, UNC93B1, ZC3H12A, ZC3HAV1, ZNF175	classical3
GO:0006412	translation	175	33	4.76	10.1	6e-14	1.9e-12	5.87	3.86	8.71	5	GOBP	EIF2AK2, MRPS18B, PABPC4, RPL10, RPL10A, RPL12, RPL13, RPL15, RPL18, RPL3, RPL5, RPL6, RPL7, RPL7A, RPL8, RPLP0, RPS11, RPS12, RPS13, RPS15, RPS18, RPS19, RPS20, RPS23, RPS27A, RPS3, RPS4X, RPS5, RPS7, RPS8, RPSA, RSL1D1, WARS	ABCF1, AGO2, AKT1, ASMT, COA1, COPS5, CPEB1, CPEB2, CPEB3, CPEB4, DARS, DHPS, EGFR, EIF2AK2, EIF4EBP2, EIF4G1, FARSB, GATB, GCN1, GEMIN5, GTF2H2, GTF2H3, GUF1, HARS, HARS2, HBS1L, IGF2BP3, IGHMBP2, LARP4, METTL17, MRPL1, MRPL10, MRPL11, MRPL13, MRPL18, MRPL23, MRPL24, MRPL27, MRPL28, MRPL3, MRPL32, MRPL34, MRPL35, MRPL36, MRPL37, MRPL4, MRPL41, MRPL42, MRPL43, MRPL51, MRPL52, MRPL55, MRPL9, MRPS11, MRPS12, MRPS14, MRPS15, MRPS16, MRPS17, MRPS18A, MRPS18B, MRPS18C, MRPS2, MRPS21, MRPS24, MRPS33, MRPS36, MRPS5, MRPS6, MRPS9, MRRF, NHP2, PABPC4, PDF, PELO, RMND1, RPL10, RPL10A, RPL10L, RPL11, RPL12, RPL13, RPL13A, RPL13AP3, RPL14, RPL15, RPL17, RPL18, RPL18A, RPL19, RPL21, RPL22, RPL23, RPL23A, RPL24, RPL26, RPL26L1, RPL27, RPL27A, RPL28, RPL29, RPL3, RPL30, RPL31, RPL32, RPL34, RPL35, RPL35A, RPL36, RPL36A, RPL36AL, RPL37, RPL37A, RPL37AP8, RPL38, RPL39, RPL39L, RPL39P5, RPL3L, RPL4, RPL41, RPL5, RPL6, RPL7, RPL7A, RPL8, RPL9, RPLP0, RPLP1, RPLP2, RPS10, RPS11, RPS12, RPS13, RPS14, RPS15, RPS15A, RPS16, RPS17, RPS18, RPS19, RPS2, RPS20, RPS21, RPS23, RPS24, RPS25, RPS26, RPS27, RPS27A, RPS27L, RPS28, RPS29, RPS3, RPS3A, RPS4X, RPS4Y1, RPS4Y2, RPS5, RPS6, RPS6KB2, RPS7, RPS8, RPS9, RPSA, RRBP1, RSL1D1, RSL24D1, SARS, SNU13, SOX11, TARS, TNIP1, WARS, YARS2	classical3
GO:0045071	negative regulation of viral genome replication	41	16	9.84	11.5	1.3e-12	3.5e-11	15.9	7.87	31.1	8	GOBP	APOBEC3A, EIF2AK2, IFIT1, IFITM1, IFITM2, IFITM3, ISG15, ISG20, MX1, OAS1, OAS3, OASL, RSAD2, SLPI, TNF, ZC3HAV1	ADAR, APOBEC3A, APOBEC3C, APOBEC3F, APOBEC3G, BANF1, BST2, BTBD17, C19orf66, CCL5, EIF2AK2, FAM111A, IFI16, IFIT1, IFIT5, IFITM1, IFITM2, IFITM3, IFNB1, IFNL3, ILF3, ISG15, ISG20, LTF, MAVS, MX1, OAS1, OAS3, OASL, PARP10, PLSCR1, PROX1, RNASEL, RSAD2, SLPI, SRPK1, SRPK2, TNF, TNIP1, TRIM6, ZC3HAV1	classical3
GO:0006364	rRNA processing	201	33	4.14	9.1	3.4e-12	8.6e-11	4.95	3.27	7.3	5	GOBP	ISG20, NOL8, NOLC1, RPL10, RPL10A, RPL12, RPL13, RPL15, RPL18, RPL3, RPL5, RPL6, RPL7, RPL7A, RPL8, RPLP0, RPS11, RPS12, RPS13, RPS15, RPS18, RPS19, RPS20, RPS23, RPS27A, RPS3, RPS4X, RPS5, RPS7, RPS8, RPSA, UTP20, WDR43	BMS1, BOP1, BYSL, C1D, CHD7, CSNK1D, CSNK1E, DCAF13, DDX17, DDX21, DDX27, DDX47, DDX49, DDX51, DDX52, DDX56, DHX37, DIEXF, DIS3, DIS3L, DIS3L2, DKC1, EBNA1BP2, EIF4A3, EMG1, ERI1, EXOSC1, EXOSC10, EXOSC2, EXOSC3, EXOSC4, EXOSC5, EXOSC6, EXOSC7, EXOSC8, EXOSC9, FBL, FCF1, FRG1, GEMIN4, GTF2H5, HEATR1, IMP3, IMP4, ISG20, ISG20L2, KRR1, LAS1L, LSM6, LTV1, MDN1, MPHOSPH10, MPHOSPH6, MRM2, MRTO4, NOB1, NOC4L, NOL11, NOL6, NOL8, NOL9, NOLC1, NOP14, NOP56, NOP58, NPM3, PA2G4, PAPD5, PDCD11, PELP1, PES1, PIH1D1, PNO1, POP4, PWP2, RBFA, RCL1, RIOK1, RIOK2, RIOK3, RNASEL, RPL10, RPL10A, RPL11, RPL12, RPL13, RPL13A, RPL14, RPL15, RPL17, RPL18, RPL18A, RPL19, RPL21, RPL22, RPL23, RPL23A, RPL24, RPL26, RPL27, RPL27A, RPL28, RPL29, RPL3, RPL30, RPL31, RPL32, RPL34, RPL35, RPL35A, RPL36, RPL36A, RPL37, RPL37A, RPL38, RPL39, RPL4, RPL41, RPL5, RPL6, RPL7, RPL7A, RPL8, RPL9, RPLP0, RPLP1, RPLP2, RPP21, RPP25, RPP30, RPP38, RPP40, RPS10, RPS11, RPS12, RPS13, RPS14, RPS15, RPS15A, RPS16, RPS17, RPS18, RPS19, RPS2, RPS20, RPS21, RPS23, RPS24, RPS25, RPS26, RPS27, RPS27A, RPS28, RPS29, RPS3, RPS3A, RPS4X, RPS4Y1, RPS5, RPS6, RPS7, RPS8, RPS9, RPSA, RRP1, RRP1B, RRP36, RRP7A, RRP7BP, RRP8, RRP9, SAMD15, SBDS, SENP3, SIRT1, SKIV2L2, SNU13, SUV39H1, TBL3, TEX10, TSR1, UBA52, UTP11, UTP14A, UTP15, UTP18, UTP20, UTP3, UTP4, UTP6, WBP11, WDR12, WDR18, WDR3, WDR36, WDR43, WDR46, WDR55, WDR75, XRN2, YBEY	classical3
GO:0006955	immune response	402	48	3.01	8.3	8.5e-12	2e-10	3.46	2.48	4.75	2	GOBP	ADGRE5, C1QBP, C1QC, CCL24, CCR5, CD1E, CD4, CIITA, CMKLR1, CTSC, CXCL10, CXCL9, DEFB1, ETS1, FCGR1A, FCGR1B, FCGR3A, FTH1, FYB, GBP2, HLA-DMA, HLA-DMB, HLA-DOA, HLA-DPA1, HLA-DQA1, HLA-DQB1, HLA-DRA, IFI6, IFITM2, IFITM3, IGSF6, IL18, IL1RN, IRF8, LST1, NRROS, PDCD1LG2, PELI1, SAMHD1, SECTM1, SERPINB9, SLPI, TLR10, TNFRSF1B, TNFSF10, TNFSF13, TRIM22, VIPR1	ACKR2, ACKR4, ADAMDEC1, ADGRE5, AIM2, AIRE, APLN, AQP9, ATP6V0A2, BMP6, BMPR1A, C1QBP, C1QC, C1R, C3, C5AR1, C8A, C8B, CCL18, CCL19, CCL20, CCL21, CCL22, CCL23, CCL24, CCL25, CCL27, CCL28, CCL4, CCR1, CCR10, CCR2, CCR4, CCR5, CCR6, CCR7, CCR8, CCR9, CD164, CD1A, CD1E, CD27, CD274, CD276, CD4, CD40, CD7, CD70, CD79B, CD86, CD8A, CD8B, CD96, CEACAM8, CEBPB, CEBPG, CFP, CHIA, CHIT1, CHST4, CHUK, CIITA, CLNK, CMKLR1, CNIH1, CNR2, COL4A3BP, CR2, CRHR1, CRIP1, CSF2, CSF3, CST7, CTLA4, CTSC, CTSG, CTSS, CTSW, CX3CL1, CXCL1, CXCL10, CXCL11, CXCL12, CXCL13, CXCL14, CXCL2, CXCL3, CXCL5, CXCL6, CXCL8, CXCL9, CXCR5, CYP11B1, CYSLTR2, DEFA1, DEFA1B, DEFB1, DEFB4A, DPP8, EDA, ELP1, ENDOU, ENPP1, ENPP2, ENPP3, ETS1, EXOSC9, FAS, FASLG, FCAR, FCGR1A, FCGR1B, FCGR2B, FCGR2C, FCGR3A, FCGR3B, FTH1, FYB, GBP2, GBP6, GEM, GPR183, GPR65, GTPBP1, GZMA, GZMH, HAMP, HLA-DMA, HLA-DMB, HLA-DOA, HLA-DOB, HLA-DPA1, HLA-DQA1, HLA-DQA2, HLA-DQB1, HLA-DQB2, HLA-DRA, HLA-H, HRH2, ICOS, IFI6, IFITM2, IFITM3, IGF1R, IGHA1, IGHA2, IGHD, IGHE, IGHV1-69, IGHV1OR15-1, IGHV2-5, IGHV2-70, IGHV3-11, IGHV3-13, IGHV3-23, IGHV3-30, IGHV3-33, IGHV3-48, IGHV3-53, IGHV3-7, IGHV3-9, IGHV4-34, IGHV4-39, IGHV4-59, IGKC, IGKV1-12, IGKV1-16, IGKV1-17, IGKV1-27, IGKV1-39, IGKV1-5, IGKV1-6, IGKV1-9, IGKV1D-12, IGKV1D-13, IGKV1D-17, IGKV1D-33, IGKV1D-39, IGKV1D-43, IGKV1D-8, IGKV2-24, IGKV2-28, IGKV2-30, IGKV2-40, IGKV2D-26, IGKV2D-28, IGKV2D-29, IGKV2D-30, IGKV3-15, IGKV3-20, IGKV3D-11, IGKV3D-15, IGKV3D-20, IGKV3D-7, IGKV4-1, IGKV5-2, IGKV6-21, IGKV6D-21, IGLC1, IGLL1, IGLV1-36, IGLV1-40, IGLV1-44, IGLV1-47, IGLV1-51, IGLV10-54, IGLV2-11, IGLV2-14, IGLV2-18, IGLV2-23, IGLV2-8, IGLV3-1, IGLV3-10, IGLV3-12, IGLV3-16, IGLV3-19, IGLV3-21, IGLV3-22, IGLV3-25, IGLV3-27, IGLV4-3, IGLV4-60, IGLV4-69, IGLV5-37, IGLV5-39, IGLV5-45, IGLV5-52, IGLV6-57, IGLV7-43, IGLV7-46, IGLV8-61, IGLV9-49, IGSF6, IK, IKBKE, IKBKG, IL10RB, IL12A, IL13, IL15, IL16, IL17A, IL17B, IL18, IL18R1, IL18RAP, IL19, IL1A, IL1B, IL1F10, IL1R1, IL1R2, IL1RAP, IL1RL1, IL1RN, IL2, IL21, IL27RA, IL2RA, IL2RG, IL3, IL32, IL36A, IL36B, IL37, IL4, IL4R, IL5, IL7R, IL9, IRAK1BP1, IRF8, ITGAD, JCHAIN, KAAG1, KIR2DL1, KIR2DL3, KIR2DS1, KIR2DS2, KIR2DS5, KIR3DL1, KIR3DS1, LAT, LAX1, LCP2, LIF, LILRB2, LST1, LTB, LTB4R, LTBR, LY75, MADCAM1, MAP3K14, MAP4K2, MARCH1, MBP, MR1, MS4A2, MYLPF, NCF4, NCR3, NECTIN1, NFIL3, NGFR, NOTCH1, NRROS, OPRD1, OPRK1, OSM, OTUD7A, OTUD7B, PDCD1LG2, PELI1, PELI2, PELI3, PF4, PF4V1, PGLYRP1, PKHD1L1, PNP, PPBP, PRELID1, PRG4, PRKRA, PTAFR, PTGDR2, PTGER4, PXDN, RAG1, RELT, RFX1, RGS1, S1PR4, SAMHD1, SBSPON, SECTM1, SEMA3C, SEMA4D, SEMA7A, SERPINB9, SH2D6, SLPI, SMAD3, SMAD6, SP2, SPN, SUSD2, TAPBP, TCF12, TCF7, TENM1, TGFBR3, THBS1, TINAG, TINAGL1, TLR1, TLR10, TLR2, TLR4, TLR6, TMIGD2, TNFAIP1, TNFRSF10A, TNFRSF10B, TNFRSF10C, TNFRSF10D, TNFRSF11B, TNFRSF14, TNFRSF18, TNFRSF1A, TNFRSF1B, TNFRSF21, TNFRSF25, TNFRSF4, TNFRSF6B, TNFRSF8, TNFRSF9, TNFSF10, TNFSF11, TNFSF12, TNFSF13, TNFSF13B, TNFSF14, TNFSF15, TNFSF4, TNFSF8, TNFSF9, TRBC1, TRBV12-3, TRGC2, TRGV3, TRIM22, VAV1, VIPR1, VPREB1, VPREB3, VTN, WAS, XBP1, ZAP70, ZEB1	classical3
GO:0006986	response to unfolded protein	43	12	7.04	8.06	6.8e-08	1.4e-06	9.53	4.43	19.2	5	GOBP	DNAJA1, DNAJB5, HSP90AA1, HSP90AB1, HSPA6, HSPA8, HSPB1, HSPD1, HSPE1, HSPH1, MANF, SERPINH1	CHAC1, CREBRF, DDIT3, DERL1, DNAJA1, DNAJB1, DNAJB2, DNAJB4, DNAJB5, DNAJC4, ERP44, FAF2, FBXO6, HERPUD1, HERPUD2, HSP90AA1, HSP90AB1, HSPA1A, HSPA1L, HSPA2, HSPA4, HSPA4L, HSPA6, HSPA8, HSPB1, HSPB2, HSPB3, HSPB7, HSPD1, HSPE1, HSPH1, JKAMP, MANF, MFN2, SERPINH1, STT3B, THBS1, THBS4, TMBIM6, TMEM129, TOR1B, UBE2J2, UBXN4	classical3
GO:0006954	inflammatory response	365	36	2.49	5.84	4.9e-07	9.7e-06	2.75	1.87	3.92	4	GOBP	ADGRE2, ADGRE5, AIF1, APOL3, C3AR1, CAMK1D, CCL2, CCL24, CCL3, CCL3L3, CCR5, CXCL10, CXCL9, CXCR4, FFAR3, FOLR2, FPR3, GBP5, GGT5, HRH1, IL18, IL1RN, JAK3, NFKB2, NFKBIZ, NLRP1, NRROS, P2RX7, RPS6KA5, SIGLEC1, TLR10, TLR7, TMIGD3, TNF, TNFAIP3, TNFRSF1B	ABCF1, ACKR1, ACKR2, ACOD1, ADAM8, ADGRE2, ADGRE5, ADORA1, ADORA2A, ADORA3, AFAP1L2, AGER, AGTR2, AIF1, AIM2, AIMP1, AKT1, ALOX15, ANXA1, AOAH, AOC3, AOX1, APOL3, ATRN, AXL, AZU1, BCL6, BDKRB1, BDKRB2, BLNK, BMP2, BMP6, BMPR1B, C3, C3AR1, C4A, C4B, C5, C5AR1, C5AR2, CALCA, CAMK1D, CAMK4, CARD18, CASP4, CCL1, CCL11, CCL13, CCL14, CCL15, CCL16, CCL17, CCL18, CCL19, CCL2, CCL20, CCL21, CCL22, CCL23, CCL24, CCL25, CCL26, CCL3, CCL3L1, CCL3L3, CCL4, CCL4L1, CCL5, CCL7, CCL8, CCR1, CCR2, CCR3, CCR4, CCR5, CCR7, CCRL2, CD14, CD180, CD27, CD40, CD40LG, CD5L, CDO1, CEBPB, CELA1, CHI3L1, CHST1, CHST2, CHST4, CHUK, CLEC7A, CNR2, CRH, CRHBP, CRP, CSF1, CSF1R, CXCL1, CXCL10, CXCL11, CXCL13, CXCL2, CXCL3, CXCL5, CXCL8, CXCL9, CXCR1, CXCR2, CXCR3, CXCR4, CXCR6, CYBA, CYBB, CYP26B1, CYP4F11, DAB2IP, ECM1, ELF3, EPHA2, EPHX2, F11R, F2R, F2RL1, FAS, FFAR3, FOLR2, FOS, FPR1, FPR2, FPR3, GAL, GBP5, GGT5, GPER1, GPR32, GPR32P1, GPR33, GPR68, GSDMD, HAVCR2, HCK, HDAC4, HDAC5, HDAC9, HIST1H2BA, HMGB1, HNRNPA0, HRH1, HRH4, HYAL1, HYAL3, IFI16, IFNA2, IGFBP4, IKBKB, IKBKG, IL10, IL10RB, IL13, IL15, IL17A, IL17B, IL17C, IL17D, IL17F, IL17RE, IL18, IL18RAP, IL1A, IL1B, IL1F10, IL1RAP, IL1RL2, IL1RN, IL22, IL23A, IL23R, IL27, IL2RA, IL34, IL36A, IL36B, IL36G, IL36RN, IL37, IL5, IL6, IL9, IRAK2, IRGM, ITCH, ITGAL, ITGB2, ITGB6, JAK3, KIT, KLRG1, KNG1, KRT16, LAT, LGALS9, LIAS, LIPA, LOXL3, LTB4R, LTBR, LXN, LY75, LY86, LY96, LYN, LYZ, MAP2K3, MAPKAPK2, MEFV, MEP1B, MGLL, MIF, MMP25, MS4A2, MYD88, NAIP, NCR3, NDST1, NFAM1, NFATC3, NFATC4, NFE2L1, NFE2L2, NFKB1, NFKB2, NFKBID, NFKBIZ, NFRKB, NFX1, NGFR, NLRC4, NLRP1, NLRP2, NLRP3, NLRP4, NLRP6, NMI, NOD1, NOX1, NOX4, NR1H4, NRROS, ODAM, OLR1, ORM1, P2RX7, PARK7, PARP4, PF4, PF4V1, PIK3CD, PIK3CG, PLA2G2D, PLA2G2E, PLA2G4B, PLA2G4C, PLAA, PLGRKT, PLP1, POLB, PPBP, PRDX5, PRKCQ, PRKCZ, PRKD1, PROK2, PSTPIP1, PTAFR, PTGDR, PTGS1, PTGS2, PTX3, PXK, PYCARD, PYDC2, RAC1, RARRES2, REL, RELA, RELB, RELT, RIPK2, RPS6KA4, RPS6KA5, S100A12, S100A8, S100A9, S1PR3, SCG2, SCN9A, SCUBE1, SDC1, SELE, SELP, SEMA7A, SERPINA3, SIGLEC1, SLC11A1, SMAD1, SMPDL3B, SPHK1, SPP1, STAB1, STAT3, SYK, TAC1, TACR1, TBK1, TGFB1, THBS1, THEMIS2, TICAM1, TICAM2, TIRAP, TLR1, TLR10, TLR2, TLR3, TLR4, TLR5, TLR6, TLR7, TLR8, TLR9, TMIGD3, TNF, TNFAIP3, TNFAIP6, TNFRSF10A, TNFRSF10B, TNFRSF10C, TNFRSF10D, TNFRSF11A, TNFRSF11B, TNFRSF14, TNFRSF18, TNFRSF1A, TNFRSF1B, TNFRSF21, TNFRSF25, TNFRSF4, TNFRSF6B, TNFRSF8, TNFRSF9, TNIP1, TNIP2, TNIP3, TOLLIP, TPST1, TRIL, TSPAN2, TUSC2, UCN, VNN1, XCL2, XCR1, ZC3H12A, ZNF580	classical3
GO:0032479	regulation of type I interferon production	16	7	11	8.16	1.2e-06	2.2e-05	19	6	57.5	5	GOBP	IRF7, RPS27A, TRIM32, TRIM56, UBB, UBC, ZBP1	DDX41, DTX4, IRF3, IRF7, NLRP4, RPS27A, TBK1, TMEM173, TREX1, TRIM21, TRIM32, TRIM56, UBA52, UBB, UBC, ZBP1	classical3
GO:0050729	positive regulation of inflammatory response	55	12	5.5	6.8	1.3e-06	2.2e-05	6.86	3.28	13.3	6	GOBP	CCL24, CCL3, ETS1, HSPD1, IL18, JAK2, LPL, NFKBIA, PLA2G7, TGM2, TLR10, TLR7	AGT, AGTR1, CCL24, CCL3, CCR2, CD47, CDK19, CLOCK, CX3CL1, EGFR, ETS1, FABP4, GPRC5B, HSPD1, HYAL2, IL12B, IL15, IL17RB, IL18, IL1RL1, IL2, IL21, IL23A, IL33, ITGA2, JAK2, LDLR, LPL, MAPK13, NFKBIA, NLRP12, PDCD4, PDE2A, PLA2G2A, PLA2G7, PTGER4, S100A12, S100A8, S100A9, SERPINE1, STAT5B, TGM2, TLR10, TLR2, TLR3, TLR4, TLR7, TLR9, TNFRSF1A, TNFSF18, TNFSF4, TNIP1, TRPV4, WNT5A, ZP3	classical3
GO:0019886	antigen processing and presentation of exogenous peptide antigen via MHC class II	92	15	4.11	6.08	3.1e-06	5e-05	4.8	2.55	8.48	5	GOBP	AP1S2, CD74, HLA-DMA, HLA-DMB, HLA-DOA, HLA-DPA1, HLA-DPB1, HLA-DQA1, HLA-DQB1, HLA-DRA, HLA-DRB1, IFI30, KIF2A, LGMN, OSBPL1A	ACTR1A, ACTR1B, AP1B1, AP1G1, AP1M1, AP1M2, AP1S1, AP1S2, AP1S3, AP2A1, AP2A2, AP2B1, AP2M1, AP2S1, ARF1, CANX, CD74, CENPE, CLTA, CLTC, CTSD, CTSE, CTSF, CTSL, CTSS, CTSV, DCTN1, DCTN2, DCTN3, DCTN4, DCTN5, DCTN6, DNM2, DYNC1H1, DYNC1I1, DYNC1I2, DYNC1LI1, DYNC1LI2, DYNLL1, DYNLL2, FCER1G, HLA-DMA, HLA-DMB, HLA-DOA, HLA-DOB, HLA-DPA1, HLA-DPB1, HLA-DQA1, HLA-DQA2, HLA-DQB1, HLA-DQB2, HLA-DRA, HLA-DRB1, HLA-DRB3, HLA-DRB4, HLA-DRB5, IFI30, KIF11, KIF15, KIF18A, KIF22, KIF23, KIF26A, KIF2A, KIF2B, KIF2C, KIF3A, KIF3B, KIF3C, KIF4A, KIF4B, KIF5A, KIFAP3, KLC1, KLC2, LAG3, LGMN, OSBPL1A, RAB7A, RACGAP1, RILP, SAR1B, SEC13, SEC23A, SEC24A, SEC24B, SEC24C, SEC24D, SEC31A, SH3GL2, SPTBN2, TRAF6	classical3
GO:0032480	negative regulation of type I interferon production	33	9	6.88	6.87	3.8e-06	5.8e-05	9.19	3.74	20.6	6	GOBP	DDX58, HERC5, IFIH1, ISG15, RPS27A, TNFAIP3, UBB, UBC, UBE2L6	ACOD1, CYLD, DDX58, DHX58, HERC5, IFIH1, IKBKE, IRF3, ISG15, ITCH, MAVS, NLRC5, NLRX1, NPLOC4, OTUD5, PCBP2, PIN1, RNF125, RNF135, RNF216, RPS27A, TAX1BP1, TBK1, TNFAIP3, TRAF3, TRAF3IP1, TRIM25, UBA52, UBA7, UBB, UBC, UBE2L6, UFD1	classical3
GO:0045087	innate immune response	429	37	2.18	5.01	8.1e-06	0.00012	2.36	1.62	3.35	3	GOBP	ADAM15, APOBEC3A, C1QA, C1QBP, C1QC, CD1D, CD300E, CLEC4E, COLEC12, DDX58, DDX60, DEFB1, EIF2AK2, HERC5, IFIH1, IRF7, JAK2, JAK3, MX1, MX2, NFKB2, NLRP1, NRROS, PRDM1, PTK2, RPS27A, SERPING1, SLA, SLPI, SPON2, TLR10, TLR7, TRIM32, UBB, UBC, ZBP1, ZC3HAV1	ABL1, ABL2, ADAM15, ADAR, ADARB1, AGER, AIM2, AKAP8, AKIRIN2, ANKHD1, ANKRD17, ANXA1, APCS, APOBEC3A, APOBEC3B, APOBEC3C, APOBEC3D, APOBEC3F, APOBEC3G, APOBEC3H, APOL1, APP, ARHGEF2, ATG12, ATG5, AXL, B2M, BCL10, BLK, BMX, BPIFA1, BPIFB3, BST2, BTK, C1QA, C1QB, C1QBP, C1QC, C1R, C1RL, C2, C4A, C4B, C4BPA, C4BPB, C6, CACTIN, CAPZA1, CAPZA2, CARD9, CASP4, CD14, CD180, CD1D, CD209, CD244, CD300E, CD300LB, CD46, CD55, CD6, CD84, CFI, CHGA, CHID1, CHUK, CLEC10A, CLEC4A, CLEC4C, CLEC4D, CLEC4E, CLEC4M, CLEC5A, CLEC6A, CLEC7A, CLU, CNPY3, COLEC12, CORO1A, CR1, CR2, CRCP, CRISP3, CSF1, CSF1R, CSK, CYBA, CYBB, CYLD, DAB2IP, DDX3X, DDX58, DDX60, DEFA4, DEFB1, DEFB104A, DEFB104B, DEFB105A, DEFB105B, DEFB106A, DEFB106B, DEFB107A, DEFB107B, DEFB108A, DEFB108B, DEFB110, DEFB112, DEFB113, DEFB114, DEFB115, DEFB116, DEFB118, DEFB119, DEFB121, DEFB123, DEFB124, DEFB125, DEFB126, DEFB127, DEFB128, DEFB129, DEFB131A, DEFB132, DEFB133, DEFB134, DEFB135, DHX58, DMBT1, ECSIT, EIF2AK2, ELF4, F12, F2RL1, FADD, FBXO9, FCER1G, FER, FES, FGA, FGB, FGR, FRK, FYN, GATA3, GPER1, GRAP, GRAP2, GRB2, GSDMD, GZMM, HAVCR2, HERC5, HLA-E, HMGB1, HMGB2, HMGB3, IFI16, IFIH1, IFIT5, IFNA1, IFNA10, IFNA13, IFNA14, IFNA16, IFNA17, IFNA2, IFNA21, IFNA4, IFNA5, IFNA6, IFNA7, IFNA8, IFNE, IFNL1, IFNL2, IFNL3, IFNL4, IFNW1, IGHA1, IGHA2, IGHD, IGHE, IGHG1, IGHG2, IGHG3, IGHG4, IGHM, IGHV1-18, IGHV1-24, IGHV1-3, IGHV1-45, IGHV1-58, IGHV1-69-2, IGHV1-69D, IGHV2-26, IGHV3-15, IGHV3-20, IGHV3-21, IGHV3-23, IGHV3-43, IGHV3-49, IGHV3-64, IGHV3-66, IGHV3-72, IGHV3-73, IGHV3-74, IGHV4-28, IGHV4-31, IGHV4-4, IGHV4-61, IGHV5-51, IGHV6-1, IGKC, IGLC1, IGLC6, IGLC7, IGLL1, IGLL5, IKBKB, IKBKE, IKBKG, IL1RAP, IL1RL2, IL23A, IL27, IL34, IL36A, IL36B, IL36G, IL36RN, IPO7, IRAK4, IRF7, IRGM, ITCH, ITK, JAK1, JAK2, JAK3, JCHAIN, KIR2DS1, KIR2DS2, KIR2DS4, KIR2DS5, KIR3DS1, KLRC2, KLRC4-KLRK1, KLRD1, KLRG1, KLRK1, KRT16, LBP, LCK, LCN2, LGALS3, LGR4, LILRA5, LY86, LY9, LY96, LYN, MALT1, MAP3K5, MAP4K2, MARCO, MATK, MAVS, MB21D1, MBL2, MID2, MIF, MR1, MSRB1, MST1R, MX1, MX2, NAIP, NCF1, NCF2, NCR2, NFKB1, NFKB2, NLRC4, NLRC5, NLRP1, NLRP10, NLRP2, NLRP2B, NLRP3, NLRP6, NLRX1, NOD1, NOD2, NR1H4, NRROS, OTULIN, PADI4, PCBP2, PGLYRP1, PGLYRP2, PGLYRP3, PGLYRP4, PIK3CD, PIK3CG, PML, POLR3A, POLR3B, POLR3C, POLR3D, POLR3E, POLR3F, POLR3G, POLR3H, POLR3K, PPARG, PPP1R14B, PRDM1, PRKD1, PSTPIP1, PTK2, PTK2B, PTK6, PTX3, PYCARD, PYDC1, PYDC2, REL, RELB, RIOK3, RIPK2, RNASE7, RNF135, RPS27A, S100A12, S100A7, S100A8, S100A9, S100B, SAA1, SARM1, SDHAF4, SEC14L1, SERINC3, SERINC5, SERPING1, SFTPD, SH2D1A, SH2D1B, SIGLEC14, SIGLEC15, SIGLEC16, SIRPB1, SIRT2, SLA, SLA2, SLAMF1, SLAMF6, SLPI, SMPDL3B, SPON2, SRC, SRMS, SRPK1, SRPK2, SSC5D, STYK1, SUSD4, SYK, TBK1, TBKBP1, TEC, TICAM1, TICAM2, TIRAP, TKFC, TLR1, TLR10, TLR2, TLR3, TLR4, TLR5, TLR6, TLR7, TLR8, TLR9, TMEM173, TNFAIP8L2, TNK1, TNK2, TOLLIP, TRAF3, TRBC1, TRBC2, TRDC, TREM1, TREM2, TREML1, TRIL, TRIM10, TRIM11, TRIM13, TRIM14, TRIM15, TRIM21, TRIM25, TRIM26, TRIM27, TRIM28, TRIM31, TRIM32, TRIM35, TRIM4, TRIM5, TRIM59, TRIM62, TRIM8, TYK2, TYROBP, UBA52, UBB, UBC, UNC93B1, VNN1, YES1, ZAP70, ZBP1, ZBTB1, ZC3HAV1, ZNF683	classical3
GO:0035455	response to interferon-alpha	10	5	12.6	7.46	2.1e-05	0.00029	24.4	5.6	106	5	GOBP	EIF2AK2, IFITM1, IFITM2, IFITM3, MX2	ADAR, BST2, EIF2AK2, IFITM1, IFITM2, IFITM3, IFNAR2, KLHL20, LAMP3, MX2	classical3
GO:0050852	T cell receptor signaling pathway	148	18	3.07	5.13	2.3e-05	0.00031	3.42	1.95	5.66	10	GOBP	CD4, FYB, HLA-DPA1, HLA-DPB1, HLA-DQA1, HLA-DQB1, HLA-DRA, HLA-DRB1, NFKBIA, PDE4B, PIK3R1, PSMA4, PSMA6, PSMB9, PSME2, RPS27A, UBB, UBC	BCAR1, BCL10, BRAF, BTN3A1, BTRC, C1orf168, CACNB3, CARD11, CD247, CD28, CD3D, CD3E, CD3G, CD4, CHUK, CSK, CUL1, DENND1B, FBXW11, FOXP3, FYB, FYN, GATA3, GRAP2, HLA-DPA1, HLA-DPB1, HLA-DQA1, HLA-DQA2, HLA-DQB1, HLA-DQB2, HLA-DRA, HLA-DRB1, HLA-DRB3, HLA-DRB4, HLA-DRB5, HRAS, IFNG, IKBKB, IKBKG, INPP5D, ITK, LAT, LCK, LCP2, LIME1, MALT1, MAP3K7, MAPK1, NCK1, NFKB1, NFKBIA, PAG1, PAK1, PAK2, PAK3, PDE4B, PDE4D, PDPK1, PIK3CA, PIK3CB, PIK3CD, PIK3R1, PIK3R2, PLCG1, PLCG2, PRKCQ, PRKD2, PSEN1, PSMA1, PSMA2, PSMA3, PSMA4, PSMA5, PSMA6, PSMA7, PSMA8, PSMB1, PSMB10, PSMB11, PSMB2, PSMB3, PSMB4, PSMB5, PSMB6, PSMB7, PSMB8, PSMB9, PSMC1, PSMC2, PSMC3, PSMC4, PSMC5, PSMC6, PSMD1, PSMD10, PSMD11, PSMD12, PSMD13, PSMD14, PSMD2, PSMD3, PSMD4, PSMD5, PSMD6, PSMD7, PSMD8, PSMD9, PSME1, PSME2, PSME3, PSME4, PSMF1, PTEN, PTPN22, PTPRC, PTPRJ, RBCK1, RELA, RFTN1, RIPK2, RNF31, RPS27A, SEM1, SKAP1, SKP1, SPPL3, STK11, STOML2, TAB2, THEMIS, THEMIS2, THY1, TNFRSF21, TRAC, TRAF6, TRAT1, TRBC1, TRBV12-3, TXK, UBA52, UBB, UBC, UBE2D1, UBE2D2, UBE2N, UBE2V1, WAS, ZAP70	classical3
GO:0045926	negative regulation of growth	17	6	8.9	6.62	3.2e-05	0.00036	13.3	4.03	39.5	4	GOBP	ALOX15B, HIF1A, MT1E, MT1G, MT1X, MT2A	ALOX15B, GPC3, HIF1A, IGFBP5, ING4, ING5, MT1A, MT1B, MT1E, MT1F, MT1G, MT1H, MT1M, MT1X, MT2A, PNPT1, PTK6	classical3
GO:0002181	cytoplasmic translation	17	6	8.9	6.62	3.2e-05	0.00036	13.3	4.03	39.5	8	GOBP	RPL15, RPL22L1, RPL6, RPL7, RPL8, RWDD1	EIF4B, EIF4H, MRPL2, RPL15, RPL22, RPL22L1, RPL29, RPL36, RPL36A, RPL6, RPL7, RPL7L1, RPL8, RPL9, RPLP1, RPLP2, RWDD1	classical3
GO:0034341	response to interferon-gamma	24	7	7.36	6.33	2.9e-05	0.00036	10.1	3.52	25.6	5	GOBP	CIITA, CXCL16, GCH1, IFITM1, IFITM2, IFITM3, KYNU	BST2, C19orf66, CALCOCO2, CD40, CD86, CIITA, CITED1, CXCL16, CYP27B1, GCH1, IFITM1, IFITM2, IFITM3, IL23R, KYNU, MEFV, NUB1, SEC61A1, SLC11A1, SLC30A8, SNCA, SP100, TRIM21, UBD	classical3
GO:0008285	negative regulation of cell proliferation	386	33	2.16	4.67	3e-05	0.00036	2.33	1.57	3.37	5	GOBP	ALOX15B, ATF5, CCL3L3, CDK6, CDKN1A, CDKN2D, CEBPA, DHCR24, EIF2AK2, EREG, ETS1, FTH1, GDF11, HIST1H2AE, IFIT3, IFITM1, IRF1, JAK2, JUN, KLF10, KLF4, KMT2A, NDN, NEURL1, NPM1, PKP2, RARRES3, RASSF5, SOD2, UTP20, WARS, ZBTB16, ZNF503	ABI1, ACVRL1, ADAMTS1, ADAMTS8, ADARB1, ADGRB1, ADGRG1, ADM, ADORA1, ADORA2A, ADRA1A, AIMP2, ALDH1A2, ALOX15B, AMBRA1, APC, AR, ARID2, ASPH, ATF5, ATP8A2, AXIN2, AZGP1, B4GALT1, BAK1, BAP1, BCHE, BCL11B, BCL6, BECN1, BMP2, BMP4, BMP5, BNIPL, BRD7, BRIP1, BTG1, BTG2, BTG3, BTG4, C18orf54, CBFA2T3, CCL23, CCL3L1, CCL3L3, CD164, CD33, CD9, CDC6, CDC73, CDH13, CDH5, CDK10, CDK6, CDKN1A, CDKN1B, CDKN2A, CDKN2B, CDKN2C, CDKN2D, CDKN3, CEBPA, CER1, CGREF1, CGRRF1, CHD5, CHERP, CIB1, CLMN, CNOT7, CNOT8, COL18A1, COL4A3, COPS8, CPEB1, CSF1R, CSK, CSNK2B, CTBP1, CTBP2, CTNNB1, CUL1, CUL2, CUL4A, CUL5, CXCL1, CXCL8, CYP1B1, CYP27B1, DAB2IP, DDR1, DDX20, DEC1, DFNA5, DHCR24, DHRS2, DIS3L2, DLC1, DLEC1, DLG3, DLG5, DLL1, DLL4, DNAJA3, DNAJB2, DPT, DRD2, DUX4, E2F7, EEF1E1, EIF2AK1, EIF2AK2, EMP3, ENPP7, ERBB4, EREG, ETS1, ETV3, F2R, FABP3, FABP6, FABP7, FAM129B, FBXO2, FEZF1, FEZF2, FGF10, FGFBP1, FGFRL1, FKTN, FNTB, FOSL1, FOXO4, FOXP3, FRK, FRZB, FTH1, FUZ, FZD5, GAS8, GATA1, GATA3, GDF11, GGNBP2, GJB6, GLI3, GML, GNRH1, GPER1, GPLD1, GPNMB, GTPBP4, HDAC4, HGS, HIST1H2AB, HIST1H2AC, HIST1H2AE, HMGA1, HNF4A, HRAS, HRG, HSF1, HSPA1A, HSPA1B, IFIT3, IFITM1, IFNK, IFNL1, IFNLR1, IGFBP3, IGFBP6, IGFBP7, IL10, IL1A, IL1B, IL24, IL6, INCA1, ING1, ING2, ING4, ING5, INHBA, INPPL1, INSM1, IRF1, IRF6, ITGA1, ITGB1BP1, JAK2, JARID2, JUN, KANK2, KARS, KAT2B, KIFAP3, KISS1, KLF10, KLF11, KLF13, KLF4, KMT2A, LBX1, LDOC1, LIF, LMNA, LYN, LZTS2, MAGI2, MAP2K1, MDM4, MEN1, MNT, MSX1, MSX2, MTBP, MXD4, MXI1, MYO16, MYOCD, MYOG, NACC2, NCK2, NDN, NDRG1, NEURL1, NF2, NKX3-1, NME1, NOS3, NOTCH1, NOTCH2, NOX4, NPM1, NPPC, NR2E3, NRK, NTRK1, NUP62, NUPR2, OPRM1, OSM, P3H1, P3H2, P3H3, PBRM1, PDCD5, PDS5B, PDX1, PEMT, PHB, PHOX2B, PIM2, PINX1, PKD2, PKP2, PLG, PLPP1, PML, PMP22, PODN, POU1F1, PPM1D, PPP2R5C, PRKRA, PROX1, PTEN, PTGES, PTGS2, PTH1R, PTHLH, PTK2B, PTPN14, PTPN2, PTPN6, PTPRJ, PTPRK, PTPRU, RAF1, RAPGEF2, RARA, RARB, RARG, RARRES1, RARRES3, RASSF5, RBBP4, RBM5, RBPJ, RERG, REST, RGCC, RIPPLY3, RNF139, RNF41, ROR2, RPS6KA2, RXFP2, S100A11, SCIN, SERPINE2, SFRP1, SFRP2, SFRP4, SFRP5, SH3BP4, SIRPG, SIRT2, SIRT6, SKAP2, SKI, SLC9A3R1, SLIT3, SMAD1, SMAD2, SMAD4, SMAD6, SMARCA2, SMARCB1, SMYD2, SOD2, SOX4, SOX7, SPEG, SPRY1, SPRY2, SRF, SST, SSTR1, SSTR2, SSTR3, SSTR4, SSTR5, STAT3, STK11, STK3, STK4, STRN, TAX1BP3, TBRG1, TBX5, TENM1, TES, TESC, TFAP2A, TFAP2B, TFAP4, TFF1, TGFB1, TGFB1I1, TGFB2, TGFB3, THAP12, TIMP2, TLR2, TMEM115, TMEM127, TNFRSF8, TNFRSF9, TNS2, TOB1, TOB2, TP53, TP53I11, TP53INP1, TRIM24, TSC1, TSC2, TSG101, TSPAN32, UMOD, UTP20, VDR, VEGFC, VHL, WARS, WDR6, WNK2, WNT9A, WT1, ZBTB16, ZBTB17, ZBTB49, ZEB1, ZNF268, ZNF503	classical3
GO:0071353	cellular response to interleukin-4	25	7	7.06	6.16	3.8e-05	0.00041	9.51	3.34	23.9	6	GOBP	HSP90AB1, HSPA5, IMPDH2, MRC1, RPL3, RPLP0, TUBA1B	ADAMTS13, ALAD, ARG1, CDK4, CORO1A, DCSTAMP, FASN, GATA3, HSP90AB1, HSPA5, IL24, IMPDH2, KEAP1, LEF1, MCM2, MRC1, NFIL3, PML, RPL3, RPLP0, SHPK, TCF7, TUBA1B, XBP1, XCL1	classical3
GO:0043488	regulation of mRNA stability	102	14	3.46	5.07	4.9e-05	0.0005	3.91	2.04	6.97	8	GOBP	APEX1, HSPA8, HSPB1, PSMA4, PSMA6, PSMB9, PSME2, RPS27A, SAMD4A, SET, TNFSF13, UBB, UBC, ZFP36L2	AKT1, ANP32A, APEX1, CARHSP1, CSDC2, DCP1A, DCP2, DIS3, EIF4G1, ELAVL1, EXOSC1, EXOSC2, EXOSC3, EXOSC4, EXOSC5, EXOSC6, EXOSC7, EXOSC8, EXOSC9, FMR1, HNRNPD, HSPA1A, HSPA8, HSPB1, KHSRP, MAPKAPK2, NUP214, PABPC1, PARN, PCBP4, PCID2, PRKCA, PRKCD, PSMA1, PSMA2, PSMA3, PSMA4, PSMA5, PSMA6, PSMA7, PSMA8, PSMB1, PSMB10, PSMB11, PSMB2, PSMB3, PSMB4, PSMB5, PSMB6, PSMB7, PSMB8, PSMB9, PSMC1, PSMC2, PSMC3, PSMC4, PSMC5, PSMC6, PSMD1, PSMD10, PSMD11, PSMD12, PSMD13, PSMD14, PSMD2, PSMD3, PSMD4, PSMD5, PSMD6, PSMD7, PSMD8, PSMD9, PSME1, PSME2, PSME3, PSME4, PSMF1, PUM1, PUM2, RBM24, RC3H1, RNASEL, RPS27A, SAMD4A, SAMD4B, SCGB1A1, SEM1, SERBP1, SET, TNFSF13, TNPO1, UBA52, UBB, UBC, XPO1, XRN1, YTHDF2, YWHAB, YWHAZ, ZFP36, ZFP36L1, ZFP36L2	classical3
GO:0071346	cellular response to interferon-gamma	55	10	4.59	5.41	5.2e-05	0.00052	5.45	2.44	11	6	GOBP	AIF1, CCL2, CCL24, CCL3, CCL3L3, EPRS, GBP5, HLA-DPA1, IRF8, MRC1	ACOD1, ADAMTS13, AIF1, AQP4, CCL1, CCL11, CCL13, CCL14, CCL15, CCL16, CCL17, CCL18, CCL19, CCL2, CCL20, CCL21, CCL22, CCL23, CCL24, CCL25, CCL26, CCL3, CCL3L1, CCL3L3, CCL4, CCL4L1, CCL5, CCL7, CCL8, CD58, CLDN1, CX3CL1, DAPK1, DAPK3, EDN1, EPRS, GAPDH, GBP5, GBP6, HLA-DPA1, IL12B, IL12RB1, IRF8, LGALS9, MRC1, NOS2, RPL13A, SLC26A6, STAR, SYNCRIP, TDGF1, TLR3, WNT5A, XCL1, XCL2	classical3
GO:0000165	MAPK cascade	269	25	2.34	4.52	7.2e-05	0.00068	2.54	1.6	3.87	6	GOBP	AKAP9, CAMK2D, CCL2, CCL3, CCR5, EREG, GFRA2, IL18, JAK2, JAK3, MAP3K7CL, MEF2C, PEA15, PEBP1, PLVAP, PSMA4, PSMA6, PSMB9, PSME2, PTK2, RASA4, RPS27A, TNF, UBB, UBC	ACTN2, AKAP9, ANGPT1, ARAF, ARTN, BRAF, BRAP, BTC, CALM1, CALM2, CALM3, CAMK2A, CAMK2B, CAMK2D, CAMK2G, CAMKK2, CAV1, CCL2, CCL3, CCL5, CCR5, CSF2, CSF2RA, CSF2RB, CUL3, DAB2IP, DLG4, DOK5, DUSP5, DUSP6, DUSP7, DUSP9, EFNA1, EGF, EGFR, EPGN, ERBB2, ERBB3, ERBB4, EREG, FGF1, FGF10, FGF13, FGF16, FGF17, FGF18, FGF19, FGF2, FGF20, FGF22, FGF23, FGF3, FGF4, FGF5, FGF6, FGF7, FGF8, FGF9, FGFR1, FGFR2, FGFR3, FGFR4, FRS2, FRS3, FYN, GDNF, GFRA1, GFRA2, GFRA3, GFRA4, GRB2, GRIN1, GRIN2A, GRIN2B, GRIN2C, GRIN2D, HBEGF, HGF, HRAS, HSF1, IL17RD, IL18, IL1B, IL2, IL2RA, IL2RB, IL2RG, IL3, IL31RA, IL3RA, IL5, IL5RA, ILK, INS, IRS1, IRS2, ITPKB, JAK1, JAK2, JAK3, KBTBD7, KIT, KITLG, KL, KLB, KRAS, KSR1, LAMTOR2, LAMTOR3, LAT, LRRK2, MAP2K1, MAP2K2, MAP2K3, MAP2K6, MAP3K1, MAP3K12, MAP3K14, MAP3K15, MAP3K3, MAP3K4, MAP3K5, MAP3K7CL, MAPK1, MAPK11, MAPK12, MAPK13, MAPK15, MAPK3, MAPK4, MAPK6, MAPK7, MAPKAPK2, MAPKAPK3, MAPKAPK5, MARK3, MBP, MEF2A, MEF2B, MEF2C, MEF2D, MEN1, MET, MOS, MYC, NCAM1, NDST1, NEFL, NF1, NLK, NRAS, NRG1, NRG2, NRG4, NRTN, PABPN1, PAK1, PAK3, PAQR3, PDGFA, PDGFB, PDGFRA, PDGFRB, PEA15, PEBP1, PLVAP, POU4F2, PPM1L, PPP5C, PSMA1, PSMA2, PSMA3, PSMA4, PSMA5, PSMA6, PSMA7, PSMA8, PSMB1, PSMB10, PSMB11, PSMB2, PSMB3, PSMB4, PSMB5, PSMB6, PSMB7, PSMB8, PSMB9, PSMC1, PSMC2, PSMC3, PSMC4, PSMC5, PSMC6, PSMD1, PSMD10, PSMD11, PSMD12, PSMD13, PSMD14, PSMD2, PSMD3, PSMD4, PSMD5, PSMD6, PSMD7, PSMD8, PSMD9, PSME1, PSME2, PSME3, PSME4, PSMF1, PSPN, PTK2, PTK2B, PTPRA, RAF1, RANBP9, RAPGEF2, RASA1, RASA2, RASA3, RASA4, RASAL1, RASAL2, RASAL3, RASGEF1A, RASGRF1, RASGRF2, RASGRP1, RASGRP3, RASGRP4, RBX1, RET, RHBDD3, RIPK2, RIT2, RPS27A, SCG2, SEM1, SETX, SHANK3, SHC1, SHC2, SHC3, SMAD1, SOS1, SPRED1, SPTA1, SPTAN1, SPTB, SPTBN1, SPTBN2, SPTBN4, SPTBN5, SYNGAP1, TAOK3, TEK, TGFB1, TNF, UBA52, UBB, UBC, WDR83, YWHAB, YWHAE, ZFP36, ZFP36L1	classical3
GO:0043066	negative regulation of apoptotic process	457	36	1.99	4.35	7.3e-05	0.00068	2.13	1.46	3.03	7	GOBP	AHI1, AIF1, ATF5, BIRC3, CAMK1D, CD38, CD74, CDKN1A, DHCR24, DNAJA1, DUSP1, EIF2AK2, HMGN5, HSP90B1, HSPA5, HSPB1, HSPD1, IER3, IFIT3, NFKBIA, NME2, NPM1, PIK3R1, PIM3, PLAC8, PLK2, PPIF, PTK2, RNF144B, RPL10, RPS27A, SERPINB9, SYCP2, UBB, UBC, UCP2	AAMDC, AATF, ACTC1, ADAMTS20, ADAR, ADORA1, AGO4, AHI1, AIF1, AIPL1, AKR1B1, AKT1, ALB, ALOX12, AMIGO2, ANGPT1, ANGPT4, ANGPTL4, ANKLE2, ANXA1, ANXA4, ANXA5, APBB2, API5, APIP, AQP1, ARAF, AREL1, ARF4, ARHGAP10, ARHGDIA, ARL6IP1, ARNT2, ASCL1, ASIC2, ASNS, ATAD3A, ATF5, ATG5, ATOH1, AURKA, AVEN, AVP, AZU1, BABAM2, BAG1, BAG3, BAG4, BAG6, BARD1, BCL11B, BCL2, BCL2A1, BCL2L1, BCL2L10, BCL2L2, BCL3, BECN1, BFAR, BIRC2, BIRC3, BIRC5, BIRC6, BIRC7, BMP4, BNIP1, BNIP2, BNIP3, BNIP3L, BRAF, BTC, C8orf4, CAMK1D, CAPN3, CARD14, CASP2, CASP3, CAT, CBL, CBX4, CCND2, CD27, CD38, CD40LG, CD44, CD59, CD74, CDC73, CDK1, CDKN1A, CDKN1B, CEACAM5, CFL1, CFLAR, CHST11, CIAPIN1, CIB1, CITED2, CLDN7, CLEC5A, CLN3, CLN8, COMP, CRYAA, CRYAB, CSF1R, CTSH, CYR61, DAB2, DAD1, DDAH2, DDB1, DDRGK1, DDX3X, DHCR24, DHRS2, DKK1, DNAJA1, DNAJC3, DPEP1, DUSP1, DYRK3, EDNRB, EEF2K, EGFR, EGR3, EIF2AK2, EIF5AL1, EPCAM, ERBB4, ERC1, ERCC5, FABP1, FAIM, FAIM2, FAM129B, FAS, FATE1, FCMR, FFAR4, FGF4, FHL2, FIGNL1, FKBP8, FLNA, FLT4, FMN2, FOXE3, FOXO1, FXN, GAS6, GATA1, GATA6, GCLC, GDNF, GHRL, GLI2, GLI3, GLO1, GNRH1, GOLPH3, GREM1, GRK5, GSK3B, GSTP1, HAX1, HCK, HDAC1, HDAC2, HDAC3, HHIP, HIGD1A, HIGD2A, HIP1R, HIPK3, HMGA2, HMGN5, HNRNPK, HPN, HSP90B1, HSPA1A, HSPA1B, HSPA5, HSPA9, HSPB1, HSPD1, HTATIP2, HTR2B, HYPK, ID1, IER3, IFIT3, IGF1, IGF1R, IHH, IKBKB, IL10, IL2, IL2RB, IL31RA, IL4, IL6, IL6ST, IL7, INSL6, IRAK1, ITCH, KDR, KIF14, KIFAP3, KLHL20, KRT18, LACRT, LAMTOR5, LEF1, LEP, LHX3, LHX4, LIMS2, LTF, LTK, MAD2L1, MAEL, MALT1, MAP4K4, MAPK8, MCL1, MDM4, MED1, MGMT, MIEN1, MIF, MMP9, MNAT1, MPO, MPZ, MRE11, MSX1, MSX2, MT3, MTDH, MYC, MYCNOS, MYD88, MYDGF, MYO18A, NAA15, NAA16, NAA35, NAA38, NAIP, NAT8, NAT8B, NCKAP1L, NFKB1, NFKBIA, NGF, NGFR, NKX2-5, NKX2-6, NKX3-2, NME2, NOL3, NOTCH2, NPM1, NPY5R, NQO1, NR1H4, NR2E1, NTSR1, NUAK2, NUP62, OGG1, OSR1, PA2G4, PAFAH2, PAK2, PALB2, PARK7, PAX2, PAX4, PAX7, PCID2, PDCD1, PDCD10, PDCD4, PDE3A, PDGFRB, PHB2, PHIP, PIAS1, PIDD1, PIK3R1, PIM1, PIM2, PIM3, PKHD1, PLAC8, PLAUR, PLK1, PLK2, PLK3, POU3F3, PPARD, PPIF, PPT1, PRAME, PRAMEF1, PRAMEF10, PRAMEF11, PRAMEF12, PRAMEF15, PRAMEF17, PRAMEF19, PRAMEF2, PRAMEF20, PRAMEF22, PRAMEF25, PRAMEF27, PRAMEF4, PRAMEF5, PRAMEF6, PRAMEF7, PRAMEF8, PRAMEF9, PRDX2, PRDX3, PRDX5, PRELID1, PRKAA1, PRKAA2, PRKCI, PRKCZ, PRKDC, PRLR, PRNP, PROC, PROK2, PROKR1, PROP1, PSEN1, PSEN2, PSMD10, PSMG2, PTEN, PTGFR, PTK2, PTK2B, RAF1, RARA, RARB, RARG, RASA1, RELA, RGN, RHBDD1, RIPK2, RNF144B, RPL10, RPS27A, RPS3A, RPS6, RPS6KA1, RPS6KA3, RPS6KB1, RXFP2, SCX, SEMA4D, SERPINB2, SERPINB9, SETX, SFRP1, SH3RF1, SHC1, SHH, SIAH2, SIN3A, SIRT1, SIX4, SLC25A27, SLC40A1, SLC9A1, SMAD3, SMAD6, SMO, SNCA, SOCS2, SOCS3, SON, SOX10, SOX8, SOX9, SPHK1, SPHK2, SPRY2, SQSTM1, SRC, STAT3, STAT5B, STIL, STK40, SUPV3L1, SYCP2, TAF9, TAF9B, TAX1BP1, TBX3, TDGF1, TEK, TEX11, TFAP2A, TFAP2B, THBS1, THOC6, TIAF1, TIMP1, TMBIM4, TMBIM6, TMF1, TNFAIP8, TNFRSF10D, TNFRSF18, TNFRSF6B, TNFSF18, TOPORS, TP53, TP63, TPT1, TRAF6, TRIAP1, TWIST1, TWIST2, TXNDC5, UBA52, UBB, UBC, UBE2B, UCN, UCP2, UFL1, UFM1, UNG, USP47, VEGFA, VHL, WNK3, WNT11, WNT5A, WNT7A, WT1, XBP1, XIAP, YWHAZ, ZFAND6, ZNF16, ZNF268, ZNF830	classical3
GO:0042102	positive regulation of T cell proliferation	58	10	4.35	5.19	8.4e-05	0.00075	5.11	2.29	10.3	9	GOBP	AIF1, CCDC88B, CD1D, CD4, HLA-DMB, HLA-DPA1, HLA-DPB1, JAK3, PDCD1LG2, TFRC	AIF1, ANXA1, CARD11, CCDC88B, CCL19, CCL5, CD1D, CD274, CD276, CD28, CD3E, CD4, CD40LG, CD46, CD59, CD6, CORO1A, DHPS, DNAJA3, EFNB1, HAVCR2, HES1, HLA-DMB, HLA-DPA1, HLA-DPB1, IFNG, IL12A, IL12B, IL15, IL1B, IL21, IL23A, IL23R, IL4, IL6, IL6ST, JAK3, LEP, LILRB2, NCK1, NCK2, NCKAP1L, PDCD1LG2, PNP, PRKCQ, PTPRC, SASH3, SPN, SPTA1, TFRC, TNFRSF13C, TNFSF13B, TNFSF4, TRAF6, VCAM1, VTCN1, ZP3, ZP4	classical3
GO:0051085	chaperone mediated protein folding requiring cofactor	13	5	9.7	6.38	9.5e-05	0.00083	15.2	3.91	53	4	GOBP	CD74, HSPA8, HSPD1, HSPE1, HSPH1	CD74, DNAJB1, DNAJB12, DNAJB14, ERO1A, GAK, HSPA8, HSPD1, HSPE1, HSPH1, TOR1A, TOR1B, TOR2A	classical3
GO:0030890	positive regulation of B cell proliferation	38	8	5.31	5.4	0.0001	0.00084	6.52	2.57	14.6	9	GOBP	ADA, CD38, CD74, CDKN1A, CLCF1, MEF2C, PELI1, TFRC	ADA, ATAD5, BCL2, BCL6, CARD11, CD320, CD38, CD40, CD74, CD81, CDKN1A, CHRNB2, CLCF1, GPR183, IL13, IL2, IL21, IL4, IL5, IL7, IRS2, MEF2C, MIF, NCKAP1L, NFATC2, PELI1, PTPRC, SASH3, SLC39A10, TFRC, TICAM1, TIRAP, TLR4, TNFRSF13C, TNFRSF4, TNFSF13B, VAV3, WNT3A	classical3
GO:0071407	cellular response to organic cyclic compound	49	9	4.63	5.17	0.00011	0.00093	5.51	2.34	11.6	5	GOBP	CCL2, CCL3, CEBPA, HSP90AB1, IL18, MSR1, NFKBIA, P2RY6, TNF	AKT1, ALPL, ANKRD1, BMP2, BTRC, CASP8, CCL2, CCL3, CCL5, CCNB1, CDKN1B, CEBPA, CEBPB, CYBA, CYP1A1, CYP1B1, FOXF1, GLI2, HCFC1, HSP90AB1, IGFBP5, IL18, IL1B, ITGA6, KLF5, LGALS1, MBD2, MGMT, MSR1, NFKBIA, NOD2, P2RY1, P2RY13, P2RY6, PAK2, PAK3, PAK4, PLA2G4F, RAE1, SLC16A1, SMAD5, SMAD9, SP5, STAT3, TGFB1, TIPARP, TMEM173, TMF1, TNF	classical3
GO:1901224	positive regulation of NIK/NF-kappaB signaling	21	6	7.21	5.78	0.00012	0.00098	9.76	3.09	26.7	8	GOBP	CALR, EIF2AK2, PTP4A3, RPS3, SASH1, TNF	ACTN4, AGO1, AGO3, CALR, CD14, EGFR, EIF2AK2, HAVCR2, ILK, LIMS1, NOD1, NOD2, PDCD4, PTP4A3, RC3H1, RC3H2, RELA, RPS3, SASH1, TERF2IP, TNF	classical3
GO:0007259	JAK-STAT cascade	30	7	5.89	5.44	0.00014	0.001	7.44	2.69	18	7	GOBP	CCL2, CLCF1, JAK2, SOCS1, STAT1, STAT2, STAT4	CCL2, CCR2, CLCF1, CTR9, FGFR3, GH1, GHR, IFNAR1, IFNAR2, IFNL1, IFNL2, IFNL3, IL31RA, JAK2, NMI, PIAS1, PKD1, PKD2, SOCS1, SOCS2, SOCS3, SOCS5, SOCS6, STAMBP, STAT1, STAT2, STAT3, STAT4, STAT5A, STAT5B	classical3
GO:0001932	regulation of protein phosphorylation	30	7	5.89	5.44	0.00014	0.001	7.44	2.69	18	8	GOBP	FN1, FNIP2, HSPB1, PTK2, SOCS1, STAT2, TLR7	APOA1, ARR3, ATG14, CCDC88A, CCDC88C, CELSR3, CORO1C, FER, FLCN, FN1, FNIP1, FNIP2, HSPB1, HUS1, ITPKB, KDM4D, LYN, NDUFS4, PHIP, PLXNB2, PML, PTK2, RAD51, SESN2, SOCS1, STAT2, TADA3, TLR7, TLR8, WNT9B	classical3
GO:0033209	tumor necrosis factor-mediated signaling pathway	126	15	3	4.58	0.00014	0.001	3.33	1.79	5.77	7	GOBP	BIRC3, JAK2, NFKBIA, PLVAP, PSMA4, PSMA6, PSMB9, PSME2, RPS27A, STAT1, TNF, TNFRSF1B, TNFSF13, UBB, UBC	ADAM17, AIM2, BAG4, BIRC2, BIRC3, CARD14, CD27, CD40, CD40LG, CD70, CDIP1, CHUK, COMMD7, EDA, EDA2R, EDAR, EDARADD, FAS, FOXO3, IKBKB, ILK, JAK2, KARS, KRT18, KRT8, LIMS1, LTA, LTB, LTBR, MAP3K14, NFKBIA, NGFR, PLVAP, PSMA1, PSMA2, PSMA3, PSMA4, PSMA5, PSMA6, PSMA7, PSMA8, PSMB1, PSMB10, PSMB11, PSMB2, PSMB3, PSMB4, PSMB5, PSMB6, PSMB7, PSMB8, PSMB9, PSMC1, PSMC2, PSMC3, PSMC4, PSMC5, PSMC6, PSMD1, PSMD10, PSMD11, PSMD12, PSMD13, PSMD14, PSMD2, PSMD3, PSMD4, PSMD5, PSMD6, PSMD7, PSMD8, PSMD9, PSME1, PSME2, PSME3, PSME4, PSMF1, PTK2B, PYCARD, PYDC1, RELA, RELT, RIPK1, RPS27A, SEM1, STAT1, TMSB4X, TNF, TNFRSF10A, TNFRSF10B, TNFRSF10C, TNFRSF10D, TNFRSF11A, TNFRSF11B, TNFRSF12A, TNFRSF13B, TNFRSF13C, TNFRSF14, TNFRSF17, TNFRSF18, TNFRSF19, TNFRSF1A, TNFRSF1B, TNFRSF21, TNFRSF25, TNFRSF4, TNFRSF6B, TNFRSF8, TNFRSF9, TNFSF11, TNFSF12, TNFSF13, TNFSF13B, TNFSF14, TNFSF15, TNFSF18, TNFSF4, TNFSF8, TNFSF9, TRADD, TRAF2, TRAF3, TXNDC17, UBA52, UBB, UBC	classical3
GO:0043065	positive regulation of apoptotic process	298	26	2.2	4.25	0.00015	0.001	2.37	1.51	3.58	7	GOBP	ADAMTSL4, C1QBP, CAMK1D, DNAJA1, DUSP1, FAM162A, FGD2, FGD4, GADD45B, HPGD, HSPD1, IFIT2, JUN, KCNMA1, LILRB1, MCF2, NEURL1, RHOB, RPS27A, TGM2, TNF, TNFSF10, TXNIP, UBB, UBC, ZBTB16	ABL1, ABR, ADAMTSL4, ADCY10, ADM, AIFM1, AIFM2, AKAP13, AKT1, ALDH1A2, ALDH1A3, ANKRD1, ANO6, APAF1, APBB1, APBB2, APC, APH1A, APH1B, ARHGEF1, ARHGEF11, ARHGEF12, ARHGEF16, ARHGEF17, ARHGEF18, ARHGEF19, ARHGEF2, ARHGEF26, ARHGEF3, ARHGEF4, ARHGEF5, ARHGEF6, ARHGEF7, ARHGEF9, ARL6IP5, ATF4, ATF6, ATG7, ATM, BAD, BAK1, BARD1, BAX, BCL2L11, BCL6, BCLAF1, BID, BIN1, BMF, BMP2, BMP4, BMP7, BNIP3, BNIP3L, BOK, C1QBP, CAMK1D, CASP2, CCAR2, CDK19, CDK4, CLIP3, CNR1, CREB1, CSRNP3, CTLA4, CTNNB1, CTNNBL1, CYP1B1, DAB2IP, DAPK3, DCUN1D3, DDX20, DDX3X, DFFA, DHODH, DIABLO, DNAJA1, DNM1L, DNM2, DUSP1, DUSP6, ECT2, EEF1A2, EEF1E1, EIF2B5, ERBB4, ERCC3, FADD, FAF1, FAM162A, FAS, FASLG, FGD1, FGD2, FGD3, FGD4, FLCN, FOSL1, FOXL2, FOXO1, FOXO3, FRZB, FZD9, GADD45A, GADD45B, GADD45G, GAL, GNA13, GPER1, GPLD1, GRIN1, GRIN2A, GZMA, HIP1R, HMGA2, HMGB1, HMOX1, HOXA5, HPGD, HRG, HRK, HSPD1, HTRA2, HTT, ID3, IFIT2, IGF2R, IGFBP3, IL6, ING3, ING4, ING5, INPP5D, IP6K2, IRF5, ITGA6, ITGB1, ITGB3BP, ITSN1, JMY, JUN, KALRN, KCNMA1, KLF11, KNG1, LATS1, LATS2, LDHA, LILRB1, LPAR1, LTA, MAP2K6, MAP3K10, MAP3K11, MAP3K20, MAP3K5, MAP3K9, MAPK8, MAPK9, MCF2, MCF2L, MELK, MLLT11, MNDA, MOAP1, MTCH1, MTCH2, NCOA1, NCSTN, NET1, NEURL1, NEUROD1, NF1, NGEF, NGF, NGFR, NLRC4, NLRP2B, NOTCH1, NOX4, NSMAF, NTRK3, NTSR1, NUPR1, OBSCN, OSGIN1, PANO1, PAWR, PDCD2, PDCD5, PDGFRB, PHLDA3, PIDD1, PIK3R2, PLEKHG2, PLEKHG5, PMAIP1, PNMA1, PNMA2, PNMA3, PNMA5, POU4F1, PPID, PREX1, PRKDC, PRMT2, PSEN1, PSEN2, PSENEN, PTGS2, PTN, PTPA, PXT1, PYCARD, RAC1, RACK1, RARB, RARG, RASGRF2, RASSF2, RBM5, REST, RHOB, RIPK1, RIPK2, RNPS1, RPS27A, RPS6, RPS6KA2, S100B, SAP18, SAV1, SCIN, SCRIB, SEPT4, SFRP1, SFRP2, SFRP4, SHQ1, SIAH1, SIRT1, SLC9A1, SLIT2, SMPD1, SNCA, SOD1, SOS1, SOS2, SOX4, SPANXA2-OT1, SPDEF, SQSTM1, SRC, STK17A, STK3, STK4, SUDS3, SYCE3, TFAP4, TGFB1, TGFB3, TGM2, TIAM1, TIAM2, TLR3, TNF, TNFAIP8, TNFRSF12A, TNFRSF8, TNFSF10, TOP2A, TP53, TRADD, TRAF6, TRIM35, TRIO, TRPV1, TSPO, TXNIP, UBA52, UBB, UBC, UBD, UNC13B, UNC5C, USP27X, UTP11, VAV1, VAV2, VAV3, WNT10B, WNT11, ZBTB16, ZMAT3, ZNF268, ZNF346, ZNF622	classical3
GO:0071222	cellular response to lipopolysaccharide	114	14	3.1	4.57	0.00017	0.0011	3.44	1.81	6.09	5	GOBP	ABCA1, CCL2, CCR5, CMPK2, CXCL10, CXCL16, IRF8, LILRB1, MEF2C, MRC1, PDE4B, SPON2, TNFAIP3, TNFRSF1B	ABCA1, ABCC2, ABL1, ACOD1, ADAM9, ADAMTS13, AICDA, AKAP8, ANKRD1, ARG1, AXL, BCR, CACTIN, CCL2, CCL20, CCR5, CD14, CD180, CD36, CD40, CD80, CD86, CDC73, CDK19, CDK4, CEBPB, CEBPE, CMPK2, CPEB1, CSF2, CSF3, CTR9, CTSG, CX3CR1, CXCL10, CXCL16, CXCL6, CXCL8, DAB2IP, EDNRB, GFI1, GSTP1, HAMP, HAVCR2, HDAC5, HMGB2, HSF1, ICAM1, IFNG, IL10, IL12A, IL12B, IL24, IL6, IRF8, KLRC4-KLRK1, KLRK1, LBP, LCN2, LILRB1, LILRB2, LITAF, MAPK14, MAPK8, MEF2C, MRC1, NFKB1, NFKBIB, NFKBIL1, NLRP3, NOS2, NR1D1, NR1H3, NR1H4, OPRK1, PABPN1, PAF1, PDCD4, PDE4B, PDE4D, PLSCR3, PLSCR4, PPARD, PPARGC1A, PRPF8, PYCARD, RARA, RELA, SBNO2, SELENOS, SERPINE1, SHPK, SPON2, SRC, STAP1, STAR, TBXA2R, TFPI, TICAM1, TICAM2, TLR4, TLR5, TNFAIP3, TNFRSF1B, TNFSF4, TNIP2, TNIP3, TRAF6, TSPO, UPF1, WNT5A, XBP1, ZC3H12A, ZFP36	classical3
GO:0000122	negative regulation of transcription from RNA polymerase II promoter	720	49	1.72	3.99	0.00016	0.0011	1.83	1.33	2.48	11	GOBP	ATF3, BATF3, BCL11A, C1QBP, CALR, CBX2, CEBPA, CIITA, DNAJB5, DNMT1, DRAP1, ETS2, ETV6, ETV7, FNIP2, HIST1H1D, HIST1H1E, HIVEP1, ID2, IFI27, IRF7, IRF8, JUNB, KLF10, KLF4, MEF2C, NFKB2, NFXL1, NR4A2, NRIP1, PARP1, PER1, PRDM1, RBBP8, RPL10, RPS27A, SORBS3, STAT1, TCERG1, TCF7L2, TNF, TPR, TSC22D3, TXNIP, UBB, UBC, WWC2, YBX1, ZBTB16	ACVR2B, AEBP1, AEBP2, AES, AHRR, AJUBA, AKIRIN2, ALX1, ANKRD1, ANKRD2, ANKRD33, APBB1, AR, ARHGAP35, ARID1A, ARID5A, ARID5B, ARX, ASCL1, ASCL2, ASCL3, ASXL1, ATF2, ATF3, ATF7IP, ATN1, ATXN1L, AURKB, BACH1, BACH2, BARX2, BATF3, BCL11A, BCL6, BCL6B, BCOR, BEND3, BEND6, BHLHE40, BHLHE41, BMI1, BMP2, BMP4, BMP6, BPTF, BRMS1, BRMS1L, BTG2, C1QBP, CALR, CAV1, CBFA2T2, CBX2, CBX4, CBX6, CBX7, CBX8, CC2D1A, CC2D1B, CCND1, CCND3, CCNE1, CD36, CDC73, CDK2, CDKN1C, CDX2, CDX4, CEBPA, CELA1, CGGBP1, CHCHD3, CHD4, CHD8, CIC, CIITA, CITED2, CNBP, CNOT1, CNOT2, COPS2, CPEB3, CREBBP, CREM, CRY1, CRY2, CRYM, CTBP1, CTCF, CTNNB1, CTR9, CUL3, CUX1, CUX2, CXXC5, DAB2IP, DACH1, DACT1, DCAF1, DDIT3, DDX20, DDX5, DICER1, DKK1, DLG1, DLL4, DLX1, DLX2, DLX4, DMAP1, DMBX1, DMRT1, DNAJA3, DNAJB5, DNAJC17, DNMT1, DNMT3A, DNMT3B, DR1, DRAP1, DRD3, DUSP22, DUSP26, E2F1, E2F6, E2F7, E2F8, E4F1, EDN1, EDNRB, EED, EFNA1, EGR1, EHMT1, EHMT2, EID1, EID2, ELANE, ELK4, EN1, ENO1, EOMES, EP300, EPC1, EPO, ERF, ESR1, ESR2, ESRRA, ESX1, ETS2, ETV3, ETV3L, ETV6, ETV7, EZH2, EZR, FAM220A, FASLG, FERD3L, FEZF1, FEZF2, FGF9, FGFR1, FGFR2, FHL2, FLCN, FNIP1, FNIP2, FOSB, FOXA1, FOXC1, FOXC2, FOXD3, FOXE1, FOXF1, FOXG1, FOXH1, FOXJ1, FOXL2, FOXM1, FOXO1, FOXO3, FOXP2, FOXP3, FOXQ1, FOXS1, FRK, FST, FZD8, GABPA, GATA1, GATA2, GATA3, GATA6, GCFC2, GFI1, GFI1B, GLI2, GLI3, GLIS1, GLIS2, GLIS3, GPS2, GSC, GZF1, H2AFY, H2AFY2, HAMP, HAND1, HBZ, HCFC1, HCFC2, HCLS1, HDAC1, HDAC10, HDAC2, HDAC3, HDAC4, HDAC5, HDAC7, HDAC8, HDAC9, HDGF, HELT, HES1, HES2, HES3, HES5, HES6, HES7, HESX1, HEXIM1, HEXIM2, HEY1, HEY2, HEYL, HFE2, HHEX, HIC1, HIPK2, HIST1H1B, HIST1H1C, HIST1H1D, HIST1H1E, HIST2H3A, HIST2H3C, HIST2H3D, HIVEP1, HMG20A, HMGA2, HMGB1, HMX1, HNF1B, HNRNPA2B1, HOMEZ, HOXA2, HOXA7, HOXB3, HOXB4, HOXC8, HOXD8, HOXD9, HSBP1, HSF1, HSF4, ID1, ID2, ID3, ID4, IFI16, IFI27, IFNG, IGBP1, IKZF2, IKZF5, IMPACT, INSM1, IRF2, IRF2BPL, IRF3, IRF7, IRF8, ISL1, ISX, JARID2, JAZF1, JDP2, JUNB, JUND, KANK2, KAT5, KCNIP3, KCTD1, KDM1A, KDM2B, KDM5A, KLF10, KLF11, KLF12, KLF16, KLF17, KLF4, KLF5, KLF8, KMT5A, LEF1, LEFTY1, LEP, LMCD1, LMO1, LRP8, MAD2L2, MAEL, MAF, MAGEA1, MAGEA2, MAGEA2B, MAP2K5, MBD2, MBD3, MBD3L1, MBD3L2, MBD3L3, MBD3L4, MBD3L5, MDFI, MDM2, MDM4, MECP2, MED1, MED25, MEF2A, MEF2C, MEIS2, MEN1, MEPCE, MITF, MLX, MLXIPL, MMP12, MNT, MOSPD1, MSC, MSX1, MSX2, MTA2, MTDH, MTF2, MXD1, MXD4, MYB, MYC, MYOCD, MYPOP, MZF1, N4BP2L2, NCOA2, NCOR1, NCOR2, NEDD4L, NEUROG3, NFATC2, NFE2L3, NFIA, NFIC, NFIL3, NFIX, NFKB1, NFKB2, NFX1, NFXL1, NIPBL, NKAP, NKX2-1, NKX2-5, NKX3-2, NKX6-1, NKX6-2, NOC2L, NODAL, NOG, NOTCH1, NOTCH3, NPAS1, NR0B1, NR0B2, NR1D1, NR1H2, NR1H3, NR1H4, NR2C1, NR2E1, NR2E3, NR2F1, NR2F2, NR2F6, NR3C1, NR4A2, NR4A3, NR6A1, NRARP, NRIP1, NSD1, NSD2, NUPR2, OLIG2, OLIG3, ORC2, OSR1, OSR2, OTUD7B, OVOL1, PAF1, PARP1, PAWR, PAX4, PAX5, PCBP3, PCGF2, PCGF6, PDE2A, PDX1, PEG3, PER1, PER2, PER3, PEX2, PHB, PHF12, PHF14, PIAS1, PIAS4, PKIA, PKIG, PLK1, PLK3, POU1F1, POU4F1, POU4F2, POU5F1, PPARA, PPARD, PPARG, PPID, PPM1A, PPP1R13L, PRDM1, PRDM13, PRDM14, PRDM16, PRDM5, PRKN, PRMT6, PROP1, PROX1, PROX2, PRRX1, PSEN1, PSMD10, PTCH1, PTH, PTPN2, PURB, RARA, RARB, RARG, RBBP7, RBBP8, RBL1, RBPJ, RCOR1, RCOR2, RCOR3, REL, RELA, RELB, RERE, REST, RFC1, RFX5, RIF1, RIOX2, RIPPLY1, RIPPLY2, RIPPLY3, RITA1, RNF2, RPL10, RPL23, RPS14, RPS27A, RREB1, RTF1, RUNX3, RXRA, RYBP, S100A1, SALL1, SALL2, SALL4, SAP130, SAP30, SATB1, SATB2, SCGB1A1, SCRT1, SCRT2, SDR16C5, SEMA4D, SFPQ, SHH, SHOX2, SIM2, SIN3A, SIN3B, SIRT1, SIRT2, SIRT7, SIX1, SKI, SKIL, SLA2, SMAD2, SMAD3, SMAD4, SMAD7, SMARCA2, SMARCA4, SMO, SMURF2, SMYD2, SNAI1, SNAI2, SNAI3, SNCA, SNW1, SORBS3, SOX11, SOX14, SOX15, SOX17, SOX18, SOX2, SOX3, SOX6, SP100, SP2, SP3, SPDEF, SPEN, SPI1, SPOP, SQSTM1, SREBF1, SREBF2, STAT1, STAT3, STAT6, STRAP, SUDS3, SUFU, SUMO1, SUPT4H1, SUPT5H, SUV39H1, SUV39H2, SUZ12, T, TAF3, TAF7, TAF9B, TAGLN3, TAL1, TBL1X, TBL1XR1, TBX15, TBX18, TBX2, TBX20, TBX22, TBX3, TBX6, TCEAL1, TCERG1, TCF21, TCF25, TCF3, TCF7, TCF7L2, TCP10L, TDG, TENM2, TFAP2A, TFAP2B, TFAP2C, TFCP2L1, TGFB1, TGIF1, TGIF2, THAP11, THRB, TIMELESS, TLE1, TLE4, TMPRSS6, TNF, TP53, TP63, TP73, TPR, TRAF6, TRIB3, TRIM27, TRIM28, TRIM29, TRIM33, TRIM37, TRPS1, TRPV1, TRPV4, TSC22D3, TSHZ1, TSHZ2, TSHZ3, TWIST1, TXN, TXNIP, UBA52, UBB, UBC, UBE2D1, UBE2D3, UBE2I, UHRF1, URI1, USP2, USP3, USP9X, UXT, VAX1, VAX2, VDR, VEGFA, VHL, VLDLR, VPS72, WDTC1, WFS1, WNT10B, WT1, WWC1, WWC2, WWC3, WWOX, WWP2, WWTR1, XPO1, YBX1, YBX3, YEATS2, YY1, ZBTB1, ZBTB14, ZBTB16, ZBTB18, ZBTB20, ZBTB32, ZBTB4, ZBTB42, ZBTB7A, ZC3H8, ZEB1, ZEB2, ZFHX3, ZFP36, ZFP57, ZFP90, ZFPM1, ZFPM2, ZGLP1, ZGPAT, ZHX1, ZHX2, ZHX3, ZKSCAN3, ZMYND11, ZNF136, ZNF148, ZNF157, ZNF174, ZNF177, ZNF189, ZNF202, ZNF205, ZNF217, ZNF219, ZNF254, ZNF268, ZNF281, ZNF296, ZNF345, ZNF350, ZNF354A, ZNF354B, ZNF366, ZNF382, ZNF431, ZNF496, ZNF500, ZNF536, ZNF559-ZNF177, ZNF564, ZNF567, ZNF613, ZNF649, ZNF675, ZNF746, ZNF8, ZNF831	classical3
GO:0043312	neutrophil degranulation	482	36	1.88	4	0.00021	0.0014	2.01	1.38	2.86	6	GOBP	A1BG, ADGRE5, ATP6V0C, C3AR1, CCT2, CD300A, CFD, COTL1, CTSB, CTSC, EEF1A1, EEF2, ENPP4, FTH1, HSP90AA1, HSP90AB1, HSPA6, HSPA8, IMPDH2, ITGAX, JUP, KPNB1, LAIR1, MAN2B1, NME2, NPC2, PLAC8, PLAU, PPIA, RAB37, RHOF, SLPI, TCIRG1, TNFRSF1B, TSPAN14, TUBB	A1BG, ABCA13, ACAA1, ACLY, ACPP, ACTR10, ACTR1B, ACTR2, ADA2, ADAM10, ADAM8, ADGRE3, ADGRE5, ADGRG3, AGA, AGL, AGPAT2, AHSG, ALAD, ALDH3B1, ALDOA, ALDOC, ALOX5, AMPD3, ANO6, ANPEP, ANXA2, ANXA3, AOC1, AP1M1, AP2A2, APAF1, APEH, APRT, ARG1, ARHGAP45, ARHGAP9, ARL8A, ARMC8, ARPC5, ARSA, ARSB, ASAH1, ATAD3B, ATG7, ATP11A, ATP11B, ATP6AP2, ATP6V0A1, ATP6V0C, ATP6V1D, ATP8A1, ATP8B4, AZU1, B2M, B4GALT1, BIN2, BPI, BRI3, BST1, BST2, C16orf62, C1orf35, C3, C3AR1, C5AR1, C6orf120, CAB39, CALML5, CAMP, CAND1, CANT1, CAP1, CAPN1, CAT, CCT2, CCT8, CD14, CD177, CD300A, CD33, CD36, CD44, CD47, CD53, CD55, CD58, CD59, CD63, CD68, CD93, CDA, CDK13, CEACAM1, CEACAM3, CEACAM6, CEACAM8, CEP290, CFD, CFP, CHI3L1, CHIT1, CHRNB4, CKAP4, CLEC12A, CLEC4C, CLEC4D, CLEC5A, CMTM6, CNN2, COMMD3, COMMD9, COPB1, COTL1, CPNE1, CPNE3, CPPED1, CR1, CRACR2A, CREG1, CRISP3, CRISPLD2, CSNK2B, CST3, CSTB, CTSA, CTSB, CTSC, CTSD, CTSG, CTSH, CTSS, CTSZ, CXCL1, CXCR1, CXCR2, CYB5R3, CYBA, CYBB, CYFIP1, CYSTM1, DBNL, DDOST, DDX3X, DEFA1, DEFA1B, DEFA4, DEGS1, DERA, DGAT1, DIAPH1, DNAJC13, DNAJC3, DNAJC5, DNASE1L1, DOCK2, DOK3, DPP7, DSC1, DSG1, DSN1, DSP, DYNC1H1, DYNC1LI1, DYNLL1, DYNLT1, EEF1A1, EEF2, ELANE, ENPP4, EPX, ERP44, FABP5, FAF2, FCAR, FCER1G, FCGR2A, FCGR3B, FCN1, FGL2, FGR, FLG2, FOLR3, FPR1, FPR2, FRK, FRMPD3, FTH1, FTL, FUCA1, FUCA2, GAA, GALNS, GCA, GDI2, GGH, GHDC, GLA, GLB1, GLIPR1, GM2A, GMFG, GNS, GOLGA7, GPI, GPR84, GRN, GSDMD, GSN, GSTP1, GUSB, GYG1, HBB, HEBP2, HEXB, HGSNAT, HK3, HLA-H, HMGB1, HMOX2, HP, HPSE, HRNR, HSP90AA1, HSP90AB1, HSPA1A, HSPA1B, HSPA6, HSPA8, HUWE1, HVCN1, IDH1, IGF2R, ILF2, IMPDH1, IMPDH2, IQGAP1, IQGAP2, IST1, ITGAL, ITGAM, ITGAV, ITGAX, ITGB2, JUP, KCMF1, KCNAB2, KPNB1, KRT1, LAIR1, LAMP1, LAMP2, LAMTOR1, LAMTOR2, LAMTOR3, LCN2, LGALS3, LILRA3, LILRB2, LILRB3, LPCAT1, LRG1, LRMP, LRRC7, LTA4H, LTF, LYZ, MAGT1, MAN2B1, MANBA, MAPK1, MAPK14, MCEMP1, METTL7A, MGAM, MGST1, MIF, MLEC, MME, MMP25, MMP8, MMP9, MNDA, MOSPD2, MPO, MS4A3, MVP, NAPRT, NBEAL2, NCKAP1L, NCSTN, NDUFC2, NEU1, NFAM1, NFASC, NFKB1, NHLRC3, NIT2, NME2, NPC2, NRAS, OLFM4, OLR1, ORM1, ORM2, ORMDL3, OSCAR, OSTF1, P2RX1, PA2G4, PADI2, PAFAH1B2, PDAP1, PDXK, PECAM1, PFKL, PGAM1, PGLYRP1, PGM1, PGM2, PGRMC1, PIGR, PKM, PKP1, PLAC8, PLAU, PLAUR, PLD1, PLEKHO2, PNP, PPBP, PPIA, PPIE, PRCP, PRDX4, PRDX6, PRG2, PRG3, PRKCD, PRSS2, PRSS3, PRTN3, PSAP, PSEN1, PSMA2, PSMA5, PSMB1, PSMB7, PSMC2, PSMC3, PSMD1, PSMD11, PSMD12, PSMD13, PSMD14, PSMD2, PSMD3, PSMD6, PSMD7, PTAFR, PTGES2, PTPN6, PTPRB, PTPRC, PTPRJ, PTPRN2, PTX3, PYCARD, PYGB, PYGL, QPCT, QSOX1, RAB10, RAB14, RAB18, RAB24, RAB27A, RAB31, RAB37, RAB3A, RAB3D, RAB44, RAB4B, RAB5B, RAB5C, RAB6A, RAB7A, RAB9B, RAC1, RAP1A, RAP1B, RAP2B, RAP2C, RETN, RHOA, RHOF, RHOG, RNASE2, RNASE3, RNASET2, ROCK1, S100A11, S100A12, S100A7, S100A8, S100A9, S100P, SCAMP1, SDCBP, SELL, SERPINA1, SERPINA3, SERPINB1, SERPINB10, SERPINB12, SERPINB3, SERPINB6, SIGLEC14, SIGLEC5, SIGLEC9, SIRPA, SIRPB1, SLC11A1, SLC15A4, SLC27A2, SLC2A3, SLC2A5, SLC44A2, SLCO4C1, SLPI, SNAP23, SNAP25, SNAP29, SPTAN1, SRP14, STBD1, STK10, STK11IP, STOM, STXBP2, STXBP3, SURF4, SVIP, SYNGR1, TARM1, TBC1D10C, TCIRG1, TCN1, TICAM2, TIMP2, TLR2, TMBIM1, TMC6, TMEM173, TMEM179B, TMEM30A, TMEM63A, TNFAIP6, TNFRSF1B, TOLLIP, TOM1, TRAPPC1, TRPM2, TSPAN14, TTR, TUBB, TUBB4B, TXNDC5, TYROBP, UBR4, UNC13D, VAMP2, VAMP7, VAMP8, VAPA, VAT1, VCL, VCP, VNN1, XRCC5, XRCC6, YPEL5	classical3
GO:0032722	positive regulation of chemokine production	17	5	7.42	5.38	0.0004	0.0025	10.2	2.8	31.1	6	GOBP	EIF2AK2, FFAR3, HIF1A, TLR7, TNF	ADAM17, ADORA2B, EIF2AK2, FFAR2, FFAR3, HAVCR2, HIF1A, IL6, IL6R, LBP, RIPK2, TLR2, TLR3, TLR4, TLR7, TLR9, TNF	classical3
GO:0051591	response to cAMP	46	8	4.39	4.67	0.0004	0.0025	5.15	2.07	11.3	4	GOBP	AREG, DUSP1, JUN, JUNB, PER1, PPARGC1B, STAT1, THBD	AGXT, ALDH3A1, AREG, BIRC2, BRAF, BSG, CARM1, CDO1, CITED1, CNGA3, COL1A1, DGKQ, DUOX1, DUOX2, DUSP1, FOS, FOSB, FOSL1, JUN, JUNB, JUND, LDHA, MMP19, NDUFS4, OXT, PAX4, PDE3A, PER1, PFKFB1, PKLR, PLA2G5, PNPT1, PPARGC1B, PTK2B, PTPRN, RELA, REN, SDC1, SLC6A3, SPARC, SREBF1, STAT1, TEK, THBD, TYR, VGF	classical3
GO:0010628	positive regulation of gene expression	267	23	2.17	3.93	0.00042	0.0026	2.33	1.44	3.61	6	GOBP	BCL11A, CALR, CCL3, DDX58, DNMT1, FN1, HIF1A, HMGN5, ID2, KLF4, LILRB1, MEF2C, P2RX7, PID1, PPM1F, PRDM1, RPL5, RPS3, RPS7, SERPINB9, SH3PXD2B, TNF, WARS	ACTA1, ACTA2, ACTC1, ACTG2, ADM2, AGO3, AGR2, ALDH1A2, ALOX12, ALOX12B, AMH, ANK2, ANK3, APOB, AR, ARRB2, ARX, ATF4, AVP, AVPR2, AZU1, BCL11A, BMP2, BRAF, BRCA1, C1QTNF1, CALCOCO1, CALR, CAV1, CCL3, CD28, CD34, CD3E, CD46, CDC42, CDH3, CDK1, CITED1, CITED2, CNTF, CNTN1, CRH, CRP, CSF1, CSF2, CTCF, CTCFL, CTGF, CTSH, CUX2, CYP26B1, DDRGK1, DDX3X, DDX58, DGKQ, DLL4, DNMT1, DNMT3B, DRD1, DROSHA, DTNBP1, E2F1, EDA, EDAR, EFNB2, EIF2AK3, EPB41L4B, EPHX2, ERBB3, ERP29, EZR, FEV, FGF8, FGF9, FGFR4, FN1, FOXD1, FUBP1, FUBP3, GABPA, GAS6, GPER1, GSN, HAND2, HCFC1, HFE, HGS, HIF1A, HINFP, HMGA2, HMGN5, HOXD3, HPN, HSPA1A, HSPA1B, ID1, ID2, IFNG, IL1A, IL1B, IL6, IL7R, INHBA, INS, IQGAP3, ITGA3, ITGB8, KDM4A, KDM4C, KDM5B, KDM6A, KIF1B, KIT, KLF4, KRAS, LAMP3, LCN2, LDLR, LEF1, LGALS9, LILRB1, LIMS1, LRRC32, MAFG, MAP2K1, MAPK1, MAPK11, MAPK14, MAPK3, MAPK8, MAPK9, MDM2, MED1, MEF2C, MITF, MSN, MT3, MTOR, MUSK, MYC, MYCN, MYLK2, MYOM1, NAT8, NAT8B, NCOA3, NFE2L2, NFIL3, NGF, NKX2-1, NKX3-1, NOG, NOS1AP, NR0B2, NR5A1, NTRK2, NTRK3, ODAM, OLFM1, OSR1, OSR2, P2RX7, PARK7, PAWR, PAX6, PDCD10, PDCD5, PDGFB, PF4, PHB, PIAS3, PID1, PIK3CB, PIK3CD, PIP, PKP1, PKP3, PLP1, PLSCR1, POU3F1, POU3F3, POU4F1, PPM1F, PRDM1, PRKAA1, PRKAB1, PRKAG1, PRKN, PTGFR, PTPN22, QKI, RAB27A, RAB3GAP1, RAMP2, RBM4B, RDX, RGCC, RHOXF1, RHOXF2, RHOXF2B, RIMS1, RIMS2, RLN2, RNF207, ROCK2, RPL11, RPL23, RPL5, RPS3, RPS7, SCX, SEC16B, SERPINB9, SFRP4, SH3PXD2B, SLC11A1, SLC26A9, SLC6A4, SMAD1, SMAD3, SMO, SNF8, SOX11, SPRY2, SRPK2, STAP1, STAR, STAT3, STOX1, TADA3, TERF2, TESC, TFAP2A, TGFB1, TGFB2, TLE1, TLR2, TLR3, TLR4, TLR9, TMED2, TNC, TNF, TP53, TRIM6, TRPV4, TTN, TWIST1, UBAP2, UBAP2L, UBR5, VDR, VEGFA, VIM, VPS35, VSTM2A, WARS, WNT10A, WNT11, WNT16, WNT3, WNT3A, WNT6, ZBTB7B, ZC3H12A, ZNF580, ZPR1	classical3
GO:0071294	cellular response to zinc ion	18	5	7.01	5.18	0.00054	0.0032	9.38	2.61	28.2	6	GOBP	MT1E, MT1G, MT1X, MT2A, PARP1	ATP13A2, CREB1, GLRA1, GLRA2, HVCN1, KCNK3, MT1A, MT1B, MT1E, MT1F, MT1G, MT1H, MT1M, MT1X, MT2A, PARP1, TSPO, ZNF658	classical3
GO:0042542	response to hydrogen peroxide	48	8	4.2	4.52	0.00054	0.0032	4.89	1.97	10.6	4	GOBP	ADA, AREG, DUSP1, EEF2, HSPD1, JUN, SLC8A1, TXNIP	ADA, ADAM9, APTX, AREG, BAD, BAK1, BCL2, CASP3, CAT, COL1A1, CRK, CRYAB, DUSP1, EEF2, FKBP1B, FOSL1, GLRX2, GNAO1, GPX1, HBA1, HBA2, HBB, HMOX1, HP, HSPD1, JUN, KCNA5, KPNA4, LDHA, MB, NR4A3, PDCD10, PDGFRB, PPP1R15B, PPP2CB, PRDX3, PTK2B, SDC1, SIRT1, SLC8A1, SOD1, SRC, STAR, STK24, STK25, STK26, TRPA1, TXNIP	classical3
GO:0001666	response to hypoxia	159	16	2.54	3.96	0.00059	0.0033	2.75	1.52	4.66	3	GOBP	ADA, AHCY, ATP1B1, CCL2, CD38, CXCR4, DDIT4, ETS1, HIF1A, HSP90B1, HSPD1, KCNMA1, MTHFR, NR4A2, PLAU, UCP2	ABAT, ABCB4, ACTN4, ACVRL1, ADA, ADAM17, ADIPOQ, ADM, ADORA1, ADSL, AGER, AGTRAP, AHCY, AJUBA, ALAD, ALAS2, ALDH3A1, ALKBH5, ANG, ANGPT2, ANGPTL4, APAF1, APOLD1, ARNT, ARNT2, ASCL2, ATM, ATP1B1, BECN1, BIRC2, BMP2, BNIP3, CAPN2, CASP1, CASP3, CAT, CAV1, CBFA2T3, CCL2, CD24, CD38, CDKN1B, CHRNA4, CHRNA7, CHRNB2, CITED2, CLDN3, CREB1, CREBBP, CST3, CXCL12, CXCR4, CYBA, CYGB, CYP1A1, DDIT4, DNMT3B, DPP4, DRD2, EDNRA, EGLN1, EGLN2, EGLN3, EGR1, EP300, EPAS1, ERCC2, ERCC3, ETS1, F7, FUNDC1, HIF1A, HMOX2, HSD11B2, HSP90B1, HSPD1, ITGA2, ITPR1, ITPR2, KCNA5, KCNMA1, LDHA, LEP, LIMD1, LONP1, LOXL2, LTA, MB, MECP2, MMP14, MMP2, MT3, MTHFR, MYB, MYOCD, NARFL, NF1, NOL3, NOS1, NOS2, NOX4, NPPA, NPPC, NR4A2, P2RX2, P2RX3, PAK1, PAM, PDLIM1, PENK, PGF, PKLR, PLAT, PLAU, PLOD1, PLOD2, PML, POSTN, PPARA, PRKAA1, PRKCB, PSEN2, PTK2B, RAF1, RAMP2, RYR1, RYR2, SCAP, SCFD1, SLC2A8, SLC6A4, SMAD3, SMAD4, SOD3, SRF, TEK, TGFB1, TGFB2, TGFB3, TGFBR2, TGFBR3, TH, THBS1, TLR2, TM9SF4, TRH, TXN2, UCP2, UCP3, USF1, UTS2, VCAM1, VEGFA, VEGFB, VEGFC, VEGFD, WTIP, XRCC1, ZNF354A	classical3
GO:0043123	positive regulation of I-kappaB kinase/NF-kappaB signaling	159	16	2.54	3.96	0.00059	0.0033	2.75	1.52	4.66	8	GOBP	APOL3, BIRC3, CD4, CD74, PELI1, PLK2, RPS27A, SECTM1, SLC20A1, TGM2, TNF, TNFSF10, TRIM22, TRIM32, UBB, UBC	ABL1, ADIPOQ, AJUBA, AKAP13, ANKRD17, APOL3, ATP2C1, BCL10, BIRC2, BIRC3, BRD4, BST2, C18orf32, CANT1, CARD11, CARD9, CASP1, CASP10, CASP8, CC2D1A, CCDC22, CCL19, CCL21, CCR7, CD36, CD4, CD40, CD74, CFLAR, CHUK, CLEC6A, CTH, CTNNB1, CXXC5, ECM1, ECT2, EDA2R, EDAR, EEF1D, F2R, F2RL1, FADD, FASLG, FKBP1A, FLNA, FYN, GJA1, GOLT1B, GPR89A, GPRC5B, HMOX1, HTR2B, IFIT5, IKBKB, IKBKE, IKBKG, IRAK1, IRAK4, IRF3, LGALS1, LGALS9, LITAF, LPAR1, LTBR, LTF, LURAP1, MALT1, MAP3K14, MAP3K3, MAP3K7, MAVS, MIB2, MID2, MIER1, MTDH, MUL1, MYD88, NDFIP1, NDFIP2, NEK6, NOD1, NOD2, NUP62, PELI1, PELI2, PIM2, PINK1, PLEKHG5, PLK2, PPM1A, PPP5C, PRKCB, PRKCE, PRKD1, PRKN, RBCK1, REL, RELA, RHOA, RHOC, RIPK1, RIPK2, RNF31, RPS27A, S100A12, S100A13, S100A4, S100B, SECTM1, SHARPIN, SHISA5, SLC20A1, SLC35B2, SLC44A2, TAB2, TBK1, TERF2IP, TFG, TGM2, TICAM1, TICAM2, TIRAP, TLR6, TLR9, TMED4, TMEM101, TMEM9B, TNF, TNFRSF10B, TNFRSF19, TNFRSF1A, TNFSF10, TNFSF11, TNIP2, TRADD, TRAF3IP2, TRAF5, TRAF6, TRIM13, TRIM22, TRIM25, TRIM32, TRIM38, TRIM5, TRIM62, TRIM8, TSPAN6, UBA52, UBB, UBC, UBD, UBE2I, UBE2N, UBE2V1, UNC5CL, VAPA, WLS, ZDHHC13, ZDHHC17	classical3
GO:0042127	regulation of cell proliferation	174	17	2.46	3.95	0.00056	0.0033	2.67	1.5	4.44	4	GOBP	CXCL10, CXCL9, DNMT1, GUCY2C, IER5, JAK2, JUN, JUNB, JUP, NFKBIA, PLAU, PTK2, SAT1, SLA, TFRC, TNFRSF1B, TXNIP	ABL1, ABL2, ACE2, AGT, AGTR1, ALK, AMELX, APOBEC1, ARHGEF2, ARX, BAG6, BCL6, BCL6B, BID, BIRC2, BIRC6, BIRC7, BLK, BMPR2, BMX, BRAF, BRCA1, BRICD5, BTK, C8orf44-SGK3, CCDC88A, CCND3, CD27, CD40, CDCA7, CELA1, CFDP1, CHRNA10, CHST11, CIB1, CSK, CXCL10, CXCL11, CXCL13, CXCL2, CXCL3, CXCL6, CXCL9, DBH, DHCR7, DNMT1, DUSP15, DUSP22, E2F4, EGLN3, EID2, EPS15, ERBB3, ESRRA, EZH2, FA2H, FANCA, FANCL, FAS, FES, FGR, FYN, GHRL, GKN1, GKN2, GKN3P, GNL3, GRAP, GRAP2, GRB2, GRPR, GUCY2C, HHEX, HOXD13, HP1BP3, IER5, IL4R, INHA, ITK, JAG1, JAG2, JAK1, JAK2, JTB, JUN, JUNB, JUND, JUP, KCNH1, KIT, LAMA5, LCK, LGR5, LTBR, MAFG, MBD2, MELTF, MZB1, NFKBIA, NKX2-3, NOS2, NR5A2, NUAK1, PDS5B, PF4, PF4V1, PIAS1, PKD2, PLA2G4A, PLAU, PLCD1, PLCD3, PPBP, PPP1R9B, PTGER2, PTGS1, PTK2, PTK6, RBBP9, RBFOX2, RELT, RNF126, RPA3, SAT1, SCGB3A1, SGK1, SGK2, SGK3, SHH, SIRT1, SIX3, SLA, SLA2, SOX9, SRC, SRMS, STAT6, STYK1, TAL1, TBX19, TCF7, TCFL5, TEC, TFAP2C, TFAP2D, TFAP2E, TFRC, TGFBR2, TIMELESS, TNFRSF10A, TNFRSF10B, TNFRSF10C, TNFRSF10D, TNFRSF11B, TNFRSF14, TNFRSF18, TNFRSF1A, TNFRSF1B, TNFRSF21, TNFRSF25, TNFRSF4, TNFRSF6B, TNFRSF9, TNK1, TNK2, TOPORS, TRNP1, TXK, TXNIP, TYK2, USP17L2, XIAP, YES1, ZAP70	classical3
GO:0009409	response to cold	38	7	4.65	4.57	0.00064	0.0035	5.52	2.04	12.8	3	GOBP	CXCL10, GMPR, HSP90AA1, HSPD1, LPL, PLAC8, UCP2	ACADVL, ACOT11, ADM, ADRB1, ADRB2, ADRB3, ATP2B1, CASP8, CDH8, CIRBP, CXCL10, FOS, GMPR, HSP90AA1, HSPA2, HSPD1, IL6, LPL, LRP11, METRNL, P2RX3, PCSK1N, PLAC8, PPARG, PPARGC1A, SLC25A27, SLC27A1, THRA, TMEM135, TRH, TRPA1, TRPM8, UCP1, UCP2, UCP3, VGF, YBX3, ZNF516	classical3
GO:0050870	positive regulation of T cell activation	19	5	6.64	5	0.00071	0.0038	8.71	2.45	25.7	7	GOBP	CCDC88B, CCL2, HLA-DPA1, HLA-DPB1, HSPD1	BCL10, CCDC88B, CCL2, CCR2, CD47, FAM49B, HLA-DPA1, HLA-DPB1, HSPD1, LCK, MALT1, MAP3K7, PRKCQ, PYCARD, SIRPG, THY1, TNFSF11, TRAF2, TRAF6	classical3
GO:0031295	T cell costimulation	77	10	3.28	4.07	0.00089	0.0047	3.65	1.67	7.19	9	GOBP	CD4, HLA-DPA1, HLA-DPB1, HLA-DQA1, HLA-DQB1, HLA-DRA, HLA-DRB1, MAP3K8, PDCD1LG2, PIK3R1	AKT1, BTLA, CARD11, CAV1, CCL19, CCL21, CD24, CD247, CD274, CD28, CD3D, CD3E, CD3G, CD4, CD40LG, CD5, CD80, CD86, CDC42, CSK, CTLA4, DPP4, EFNB1, EFNB2, EFNB3, FYN, GRAP2, GRB2, HHLA2, HLA-DPA1, HLA-DPB1, HLA-DQA1, HLA-DQA2, HLA-DQB1, HLA-DQB2, HLA-DRA, HLA-DRB1, HLA-DRB3, HLA-DRB4, HLA-DRB5, ICOS, ICOSLG, KLRC4-KLRK1, KLRK1, LCK, LGALS1, LYN, MAP3K14, MAP3K8, MAPKAP1, MLST8, MTOR, PAK1, PAK2, PAK3, PDCD1, PDCD1LG2, PDPK1, PIK3CA, PIK3R1, PRR5, PTPN11, PTPN6, RAC1, RICTOR, SPN, SRC, TMIGD2, TNFRSF13C, TNFRSF14, TNFSF13B, TNFSF14, TRAC, TRBC1, TRBV12-3, VAV1, YES1	classical3
GO:0001525	angiogenesis	215	19	2.23	3.69	0.00095	0.0049	2.39	1.4	3.86	3	GOBP	ADAM15, CCL2, EGFL7, EREG, FLT1, FN1, HIF1A, IL18, JUN, NCL, PRKX, PTK2, RHOB, RNF213, SAT1, TGFBI, TNFAIP2, TYMP, WARS	AAMP, ACKR3, ACVRL1, ADAM15, ADAM8, ADGRG1, ADM2, AGGF1, AIMP1, ANG, ANGPT2, ANGPT4, ANGPTL3, ANGPTL4, ANGPTL6, ANPEP, ANXA2, APOD, APOLD1, ARHGAP22, ARHGAP24, ATP5B, ATPIF1, BCAS3, C1GALT1, CALCRL, CAV1, CCL2, CEACAM1, CIB1, CLIC4, COL15A1, COL18A1, COL4A2, COL8A1, COL8A2, CSPG4, CTGF, CXCL17, CXCL8, CXCR3, CYP1B1, DAB2IP, DLL4, ECM1, ECSCR, EFNA1, EGF, EGFL7, EIF2AK3, ELK3, ENPEP, EPAS1, EPGN, EPHA1, EPHB1, EPHB2, EPHB3, EPHB4, ERAP1, EREG, ESM1, FAP, FGF1, FGF10, FGF18, FGF6, FGF9, FGFR1, FGFR2, FLT1, FMNL3, FN1, FZD5, FZD8, GDF2, GJA5, GPI, HAND1, HAND2, HEY1, HIF1A, HIF3A, HMOX1, HOXA3, HOXA7, HOXB13, HOXB3, HRG, HS6ST1, HSPG2, HTATIP2, ID1, IL18, ITGA5, ITGAV, JAG1, JAM3, JUN, KDR, KLF5, KRIT1, LAMA5, LEP, LEPR, MAPK14, MCAM, MED1, MEIS1, MEOX2, MFGE8, MMP14, MMP19, MMP2, MMRN2, MYDGF, MYH9, NAA15, NCL, NDNF, NOS3, NOV, NOX1, NOX5, NRCAM, NRP1, NRP2, NUS1, OVOL2, PDCD10, PDCD6, PDCL3, PDE3B, PDGFA, PGF, PIK3CA, PIK3CG, PIK3R6, PKNOX1, PLCD1, PLCD3, PLXDC1, PLXND1, PNPLA6, POFUT1, PRKCA, PRKD1, PRKD2, PRKX, PROK1, PROK2, PTEN, PTGS2, PTK2, PTK2B, PTPRB, RAMP1, RAMP2, RAPGEF3, RASIP1, RBPJ, RHOB, RNF213, ROBO4, RORA, S100A7, S1PR1, SAT1, SCG2, SEMA4A, SERPINE1, SETD2, SH2D2A, SHB, SHC1, SIRT1, SLC12A6, SOX17, SOX18, SRPK2, SRPX2, STAB2, SYK, TAL1, TBX1, TBX4, TEK, TGFB2, TGFBI, THSD7A, THY1, TIE1, TMEM100, TMPRSS6, TNFAIP2, TNFRSF12A, TNFSF12, TSPAN12, TYMP, UBP1, UNC5B, VASH1, VAV2, VAV3, VEGFA, VEGFB, VEGFC, VEGFD, VEZF1, WARS, WASF2, WNT7A, XBP1, ZC3H12A, ZNF304	classical3
GO:0002548	monocyte chemotaxis	41	7	4.31	4.31	0.001	0.0051	5.03	1.87	11.6	8	GOBP	CCL2, CCL24, CCL3, CCL3L3, FLT1, FOLR2, RPS19	ANXA1, CALCA, CCL1, CCL11, CCL13, CCL14, CCL15, CCL16, CCL17, CCL18, CCL19, CCL2, CCL20, CCL21, CCL22, CCL23, CCL24, CCL25, CCL26, CCL3, CCL3L1, CCL3L3, CCL4, CCL4L1, CCL5, CCL7, CCL8, CX3CL1, FLT1, FOLR2, IL6, IL6R, LGALS3, PDGFB, PTPRO, RPS19, S100A12, TNFRSF11A, TNFSF11, XCL1, XCL2	classical3
GO:0006457	protein folding	167	16	2.42	3.74	0.001	0.0051	2.61	1.44	4.4	2	GOBP	CALR, CCT2, DNAJA1, DNAJB5, FKBP5, GNB5, HSP90AB1, HSPA8, HSPE1, LMAN1, NKTR, PPIA, PPIF, RPS27A, UBB, UBC	AHSP, ALG12, AMFR, APCS, ATF6, BAG2, BAG3, BAG4, BAG5, CALR, CALR3, CANX, CCT2, CCT3, CCT4, CCT5, CCT6A, CCT6B, CCT7, CCT8, CDC37, CDC37L1, CLGN, CLPX, CRYAB, CSNK2A1, CSNK2A2, CSNK2B, CWC27, DERL1, DNAJA1, DNAJA3, DNAJB11, DNAJB13, DNAJB4, DNAJB5, DNAJB6, DNAJC1, DNAJC19, DNAJC21, DNAJC4, DNAJC7, DNLZ, ENGASE, ERO1A, ERO1B, ERP29, ERP44, FKBP1A, FKBP4, FKBP5, FKBP6, FKBP9, FUT10, GANAB, GNAI1, GNAI2, GNAI3, GNAO1, GNAT1, GNAT2, GNAT3, GNAZ, GNB1, GNB2, GNB3, GNB4, GNB5, GNG2, GRPEL1, GRPEL2, HSP90AA2P, HSP90AA4P, HSP90AA5P, HSP90AB1, HSP90AB2P, HSP90AB3P, HSP90AB4P, HSP90B2P, HSPA4L, HSPA8, HSPA9, HSPBP1, HSPE1, LMAN1, LMAN2L, LTBP4, MESDC2, MKKS, MLEC, MOGS, MPDU1, NFYC, NGLY1, NKTR, NPPA, NPPB, NPPC, NUDC, NUDCD2, NUDCD3, P3H1, P4HB, PDCL, PDCL3, PDIA2, PDIA3, PDIA4, PDIA5, PDIA6, PDILT, PDRG1, PFDN1, PFDN2, PFDN4, PFDN5, PFDN6, PPIA, PPIAL4A, PPIAL4C, PPIAL4D, PPIAL4E, PPIAL4F, PPIAL4G, PPIC, PPID, PPIE, PPIF, PPIG, PPIH, PPIL1, PPIL2, PPIL3, PPIL4, PPIL6, PPWD1, PRKCSH, PSMC1, RAD23B, RANBP2, RGS7, RGS9, RIC3, RP2, RPS27A, RUVBL2, SACS, SIL1, SPHK1, ST13, TBCA, TBCC, TBCD, TBCE, TCP1, TMX1, TMX3, TMX4, TTC1, TXNDC11, TXNDC5, UBA52, UBB, UBC, UBXN1, VBP1, VCP	classical3
GO:0000717	nucleotide-excision repair, DNA duplex unwinding	22	5	5.73	4.51	0.0014	0.0066	7.17	2.06	20.3	8	GOBP	PARP1, RPS27A, UBB, UBC, XPC	CETN2, CHD1L, CUL4A, CUL4B, DDB1, DDB2, ERCC2, ERCC3, GTF2H1, GTF2H2, GTF2H3, GTF2H4, GTF2H5, PARP1, RAD23B, RBX1, RPS27A, UBA52, UBB, UBC, XPA, XPC	classical3
GO:0007498	mesoderm development	32	6	4.73	4.29	0.0014	0.0066	5.63	1.89	14.1	4	GOBP	ETS2, GDF11, IKZF1, JAK2, MEST, SECTM1	ACVR2A, ACVR2B, BMX, BTK, CTDNEP1, ETS2, EXT1, FOXC2, GDF11, GDF3, HCK, HES7, IKZF1, IKZF3, IRX3, JAK2, LHX2, MATK, MESDC2, MEST, OVOL1, PALB2, POU4F1, PPP2CA, SECTM1, SMAD4, T, TBX1, TBX6, TCF15, TIE1, VEGFA	classical3
GO:0010803	regulation of tumor necrosis factor-mediated signaling pathway	32	6	4.73	4.29	0.0014	0.0066	5.63	1.89	14.1	7	GOBP	BIRC3, RPS27A, TNF, TNFAIP3, UBB, UBC	BIRC2, BIRC3, CASP8, CHUK, CLIP3, CYLD, HIPK1, IKBKB, IKBKG, MADD, OTULIN, PYCARD, RACK1, RBCK1, RIPK1, RNF31, RPS27A, SHARPIN, SPHK1, SPPL2A, SPPL2B, SYK, TAX1BP1, TNF, TNFAIP3, TNFRSF1A, TRADD, TRAF1, TRAF2, UBA52, UBB, UBC	classical3
GO:0002755	MyD88-dependent toll-like receptor signaling pathway	32	6	4.73	4.29	0.0014	0.0066	5.63	1.89	14.1	12	GOBP	HSPD1, RPS27A, TLR10, TLR7, UBB, UBC	BTK, CD14, CD36, HSPD1, IRAK1, IRAK2, IRAK3, IRAK4, LY96, MAP3K1, MAP3K7, MYD88, REG3G, RPS27A, TAB1, TAB2, TAB3, TIRAP, TLR1, TLR10, TLR2, TLR4, TLR5, TLR6, TLR7, TLR8, TLR9, TNIP1, TRAF6, UBA52, UBB, UBC	classical3
GO:0038061	NIK/NF-kappaB signaling	68	9	3.34	3.93	0.0014	0.0066	3.73	1.62	7.62	6	GOBP	BIRC3, NFKB2, PSMA4, PSMA6, PSMB9, PSME2, RPS27A, UBB, UBC	AKT1, ALK, BIRC2, BIRC3, BTRC, CHUK, CUL1, FBXW11, IKBKE, MAP3K14, NFKB1, NFKB2, PPP4C, PSMA1, PSMA2, PSMA3, PSMA4, PSMA5, PSMA6, PSMA7, PSMA8, PSMB1, PSMB10, PSMB11, PSMB2, PSMB3, PSMB4, PSMB5, PSMB6, PSMB7, PSMB8, PSMB9, PSMC1, PSMC2, PSMC3, PSMC4, PSMC5, PSMC6, PSMD1, PSMD10, PSMD11, PSMD12, PSMD13, PSMD14, PSMD2, PSMD3, PSMD4, PSMD5, PSMD6, PSMD7, PSMD8, PSMD9, PSME1, PSME2, PSME3, PSME4, PSMF1, REL, RELB, RIPK3, RPS27A, SEM1, SKP1, UBA3, UBA52, UBB, UBC, UBE2M	classical3
GO:0001819	positive regulation of cytokine production	23	5	5.48	4.37	0.0018	0.0074	6.77	1.96	19	5	GOBP	CCDC88B, EIF2AK2, EREG, PELI1, TNF	ADRA2A, AGPAT1, AGPAT2, AGT, CARD11, CCDC88B, EIF2AK2, EREG, FLOT1, HHLA2, HILPDA, HTR2B, IFI16, IL21, LURAP1, NFAM1, PELI1, SLC11A1, SOD1, TMF1, TMIGD2, TNF, WNT3A	classical3
GO:0008015	blood circulation	45	7	3.92	3.99	0.0018	0.0074	4.5	1.69	10.2	4	GOBP	C3AR1, CXCL10, MTHFR, MYOF, SERPING1, STAT1, TBC1D8	ACVRL1, ADM, ADORA2A, AVPR1A, BDKRB2, C3AR1, CHD7, COL4A3, CXCL10, CXCL12, CYB5R3, DLL4, E2F4, EDN3, ELN, EPO, F5, FLI1, GUCY1A3, GUCY1B3, HCN4, HOXB2, HTR7, IMMP2L, LPA, MEOX2, MTHFR, MYOF, NFE2, NPY, NPY1R, NPY4R, NPY5R, NPY6R, OLR1, PLN, PROKR1, PROKR2, RCAN1, SERPING1, STAT1, TBC1D8, TBX20, UTS2R, XCL2	classical3
GO:0032729	positive regulation of interferon-gamma production	45	7	3.92	3.99	0.0018	0.0074	4.5	1.69	10.2	6	GOBP	HLA-DPA1, HLA-DPB1, HSPD1, IL18, IRF8, PDE4B, TNF	BCL3, CCR2, CD14, CD226, CD3E, FADD, FAM49B, FZD5, HAVCR2, HLA-DPA1, HLA-DPB1, HRAS, HSPD1, IFNAR1, IFNL1, IL12A, IL12B, IL12RB1, IL12RB2, IL18, IL18R1, IL1B, IL2, IL23A, IL23R, IL27RA, IRF8, ISL1, KLRC4-KLRK1, KLRK1, LTA, PDE4B, PDE4D, PYCARD, RIPK2, SASH3, SLAMF6, SLC11A1, TICAM2, TLR4, TNF, TNFSF4, TXK, WNT5A, ZP3	classical3
GO:0048661	positive regulation of smooth muscle cell proliferation	57	8	3.54	3.9	0.0017	0.0074	3.99	1.63	8.54	6	GOBP	AIF1, EREG, ID2, IL18, JUN, STAT1, TGM2, TNF	ABCC4, AIF1, AKR1B1, AKT1, ALOX12, BMP4, CALCRL, CCL5, CDH13, CYBA, EDN1, EGFR, ELANE, EREG, FGFR2, FOXP1, HBEGF, HDAC4, HES5, HMGCR, HMOX1, ID2, IGF1, IL13, IL18, IL6, IL6R, IRAK1, IRAK4, ITGA2, JUN, MNAT1, MTOR, MYB, NAMPT, NOTCH3, NOX1, NPY5R, NR4A3, PDGFB, PDGFD, PDGFRB, PPARGC1A, PTAFR, PTGS2, RBPMS2, RETN, RPS6KB1, S1PR1, SERPINF2, SKP2, STAT1, TGFBR2, TGM2, THBS1, TNF, TRAF6	classical3
GO:0070098	chemokine-mediated signaling pathway	70	9	3.24	3.82	0.0017	0.0074	3.61	1.57	7.35	7	GOBP	CCL2, CCL24, CCL3, CCL3L3, CCR5, CMKLR1, CXCL10, CXCL9, CXCR4	ACKR1, ACKR2, ACKR3, ACKR4, CCL1, CCL11, CCL13, CCL14, CCL15, CCL16, CCL17, CCL18, CCL19, CCL2, CCL20, CCL21, CCL22, CCL23, CCL24, CCL25, CCL26, CCL3, CCL3L1, CCL3L3, CCL4, CCL4L1, CCL5, CCL7, CCL8, CCR1, CCR10, CCR2, CCR3, CCR4, CCR5, CCR6, CCR8, CCR9, CCRL2, CMKLR1, CX3CL1, CX3CR1, CXCL1, CXCL10, CXCL11, CXCL12, CXCL13, CXCL2, CXCL3, CXCL5, CXCL6, CXCL8, CXCL9, CXCR1, CXCR2, CXCR3, CXCR4, CXCR5, CXCR6, FOXC1, GPR17, GPR35, GPR75, PF4, PF4V1, PPBP, PTK2B, XCL1, XCL2, XCR1	classical3
GO:0045944	positive regulation of transcription from RNA polymerase II promoter	989	58	1.48	3.16	0.0018	0.0074	1.56	1.16	2.06	11	GOBP	AHI1, ARID4B, ATF3, ATF5, ATRX, BEX1, CAMK1, CCNL1, CEBPA, CIITA, CXCL10, DDX58, ETS1, ETS2, ETV5, ETV6, HIF1A, HSPH1, IER5, IKZF1, IL18, IRF1, IRF7, IRF8, JADE1, JUN, JUNB, KLF4, KMT2A, LILRB1, LPIN1, MAFB, MEF2C, NCL, NDN, NFATC2IP, NFKB2, NFKBIA, NME2, NPM1, NR4A2, NRIP1, NUFIP1, PARP1, PER1, PID1, PIK3R1, PLAC8, PPARGC1B, RPS27A, RPS6KA5, STAT1, STAT4, TCF7L2, TNF, UBB, UBC, YBX1	AAMDC, AATF, ABHD14B, ABLIM3, ABRA, ACVR1, ACVR1B, ACVR2A, ACVRL1, ADCYAP1, ADIRF, ADRB2, AGO1, AGO2, AGRN, AHI1, AHR, AHRR, AIRE, AKAP8L, AKIRIN2, AKNA, AKT1, ALX1, ALX4, ANKRD1, APBB1, APP, AR, ARF4, ARHGEF2, ARID3A, ARID3B, ARID3C, ARID4A, ARID4B, ARMCX3, ARNT, ARNT2, ARNTL, ARNTL2, ARRB1, ASCL1, ASH1L, ASH2L, ASXL1, ASXL2, ATAD2, ATAD2B, ATF1, ATF2, ATF3, ATF4, ATF5, ATF6, ATOH1, ATP1B4, ATRX, ATXN7, AUTS2, BACH1, BARHL1, BARHL2, BARX1, BARX2, BATF, BCAS3, BCL11B, BCL2L12, BCL3, BCL9, BCL9L, BEX1, BHLHA15, BMP2, BMP4, BMP5, BMP6, BMP7, BMPR1A, BMPR1B, BMPR2, BRCA1, BRD4, BRD8, BSX, C14orf166, CALCOCO1, CAMK1, CAMTA1, CAMTA2, CAPRIN2, CARM1, CASK, CAVIN4, CBFB, CCDC62, CCNC, CCNH, CCNK, CCNL1, CCNL2, CCNT1, CCNT2, CCPG1, CD28, CD3D, CD40, CD81, CDC73, CDH13, CDK12, CDK13, CDK5RAP3, CDK7, CDK8, CDK9, CDKN2B, CDON, CDX1, CDX4, CEBPA, CEBPB, CEBPD, CEBPE, CEBPG, CEBPZ, CELA1, CGA, CHCHD2, CHD7, CHD8, CHP2, CHUK, CIITA, CITED1, CITED2, CITED4, CKAP2, CLOCK, CNBP, CNOT7, COPS5, CREB1, CREB3, CREB3L2, CREB3L3, CREB3L4, CREBBP, CREM, CRLF3, CRTC1, CRTC2, CRTC3, CRX, CSF3, CSRNP1, CSRNP2, CSRNP3, CSRP3, CTBP2, CTCF, CTCFL, CTNNB1, CTR9, CXCL10, CYR61, CYTL1, DAB2IP, DBP, DCAF6, DCN, DDIT3, DDN, DDRGK1, DDX17, DDX3X, DDX41, DDX5, DDX58, DHX36, DLL1, DLX1, DLX2, DLX3, DMRT1, DMRT2, DOT1L, DRD2, DRD3, DUX1, DUX4, E2F1, E2F4, E2F5, E2F7, E2F8, EAF2, EBF2, EBF3, ECD, EDN1, EGFR, EGLN1, EGR1, EGR2, EHF, EIF4A3, ELF1, ELF3, ELF4, ELF5, ELK1, ELK3, ELK4, ELL3, EN1, EN2, ENG, EOMES, EP300, EPAS1, EPC1, EPCAM, ERCC2, ERCC3, ERG, ESR1, ESRRA, ESRRB, ESRRG, ETS1, ETS2, ETV1, ETV2, ETV4, ETV5, ETV6, EVX1, EXOSC9, EYA1, EZH1, F2RL1, FADD, FAM58A, FAM58BP, FEZF2, FGF1, FGF10, FGF2, FGF4, FGFR2, FHL5, FHOD1, FIGLA, FLCN, FLI1, FLT3LG, FOS, FOSB, FOSL1, FOSL2, FOXA1, FOXA2, FOXA3, FOXC1, FOXC2, FOXD3, FOXF1, FOXF2, FOXH1, FOXI1, FOXJ1, FOXJ2, FOXK2, FOXL2, FOXM1, FOXN1, FOXO1, FOXO3, FOXO4, FOXP3, FSHB, FSTL3, FUBP3, FZD5, FZD8, GABPA, GABPB1, GABPB2, GAL, GALR1, GALR2, GALR3, GATA1, GATA2, GATA3, GATA4, GATA5, GATA6, GBX2, GCM1, GCM2, GDF2, GDNF, GLI1, GLI2, GLI3, GLIS1, GLIS2, GLIS3, GLMP, GMEB1, GPER1, GREM1, GRHL1, GRHL2, GRHL3, GRIN1, GSK3B, GSX1, GTF2A2, GTF2H1, H2AFZ, HAND1, HAND2, HAX1, HCFC1, HCLS1, HDAC1, HDAC2, HDAC3, HDAC4, HDAC5, HELT, HELZ2, HES1, HES3, HES5, HEXB, HEY1, HEY2, HEYL, HFE2, HGF, HHEX, HIF1A, HIF3A, HIPK2, HLF, HLTF, HMGA1, HMGA2, HMGB1, HMGB2, HMGN3, HNF1A, HNF4A, HNF4G, HNRNPK, HOXA10, HOXA2, HOXA5, HOXA7, HOXB1, HOXB3, HOXB4, HOXB5, HOXB7, HOXB9, HOXC10, HOXC11, HOXC13, HOXD10, HOXD13, HOXD4, HOXD8, HOXD9, HRAS, HSF1, HSF2, HSF4, HSPH1, HYAL2, ID4, IER5, IFI16, IFNB1, IFNG, IFT74, IGF1, IHH, IKBKB, IKBKG, IKZF1, IKZF2, IKZF3, IKZF4, IL10, IL11, IL17A, IL17F, IL18, IL1A, IL1B, IL2, IL23A, IL25, IL26, IL33, IL4, IL6, INHBA, INO80, IRF1, IRF2, IRF2BPL, IRF4, IRF5, IRF7, IRF8, ISL1, ITGA6, ITGB1BP1, JADE1, JAG1, JUN, JUNB, JUND, KAT2B, KAT5, KAT6B, KAT7, KDM1A, KDM3A, KDM6B, KLF12, KLF13, KLF14, KLF15, KLF2, KLF4, KLF5, KLF6, KLF7, KMT2A, KMT2D, KPNA6, LDB1, LDB2, LEF1, LEO1, LHX2, LHX3, LIF, LILRB1, LMO1, LMO2, LMO4, LMX1A, LMX1B, LPIN1, LPIN2, LPIN3, LRP5, LRP6, LUM, MAF, MAFA, MAFB, MAML1, MAML2, MAML3, MAMSTR, MAP2K5, MAPK14, MAPK3, MAPK7, MAVS, MC1R, MCIDAS, MED1, MED10, MED12, MED12L, MED13, MED14, MED17, MED19, MED21, MED25, MED6, MEF2A, MEF2B, MEF2C, MEF2D, MEIS1, MEIS2, MEIS3, MEN1, MEOX1, MEOX2, MESP1, MESP2, MET, MITF, MIXL1, MKL1, MKL2, MLLT10, MLXIPL, MMP12, MNAT1, MORF4L2, MOSPD1, MSGN1, MSX1, MTA2, MTF1, MTF2, MYB, MYBL1, MYBL2, MYC, MYCN, MYDGF, MYF5, MYF6, MYO6, MYOCD, MYOD1, MYOG, MYSM1, MZF1, NAMPT, NANOG, NCK1, NCK2, NCL, NCOA1, NCOA2, NCOA3, NCOA6, NCOA7, NDN, NELFE, NEUROD1, NEUROD2, NEUROD6, NEUROG1, NEUROG3, NFAT5, NFATC1, NFATC2, NFATC2IP, NFATC3, NFATC4, NFE2L1, NFE2L2, NFIA, NFIB, NFIC, NFIX, NFKB1, NFKB2, NFKBIA, NFYC, NHLH1, NHLH2, NIPBL, NKX2-1, NKX2-2, NKX2-3, NKX2-5, NKX2-8, NKX3-1, NKX6-1, NLRC5, NLRP3, NME2, NOBOX, NOD2, NODAL, NOG, NOS1, NOTCH1, NOTCH3, NPAS2, NPAS4, NPM1, NR1H2, NR1H3, NR1H4, NR1I2, NR1I3, NR2C2, NR2E1, NR2E3, NR2F1, NR3C1, NR4A1, NR4A2, NR4A3, NR5A1, NR5A2, NR6A1, NRF1, NRG1, NRIP1, NRL, NUCKS1, NUFIP1, OGT, ONECUT1, ONECUT2, ONECUT3, OSM, OSR1, OSR2, OTX1, OTX2, OVOL2, P2RY1, PAF1, PAGR1, PARK7, PARP1, PATZ1, PAX1, PAX2, PAX3, PAX5, PAX6, PAX7, PAX8, PAX9, PAXBP1, PBX1, PBX2, PBX3, PCBP1, PCGF5, PDX1, PEG3, PELP1, PER1, PF4, PFN1, PGR, PHF20, PHIP, PHOX2A, PHOX2B, PIAS2, PID1, PIK3R1, PIK3R2, PIN1, PITX1, PITX2, PITX3, PKD1, PKD2, PKNOX1, PLA2G1B, PLAC8, PLAG1, PLAGL1, PLAGL2, PLSCR1, PML, POMC, POU1F1, POU2AF1, POU2F1, POU2F2, POU2F3, POU3F1, POU3F2, POU3F3, POU4F1, POU4F2, POU4F3, POU5F1, PPARA, PPARG, PPARGC1A, PPARGC1B, PPP1R12A, PPP2R5B, PPP3CA, PPP3CB, PPP3R1, PPRC1, PRDM2, PRKD1, PRKD2, PRKDC, PRKN, PROP1, PROX1, PROX2, PRPF6, PRRX1, PSMC3, PTF1A, PTH, PTPRN, PYGO1, RAD21, RAF1, RARA, RARB, RARG, RAX, RAX2, RB1, RBL1, RBM14, RBMX, RBPJ, RBPJL, REL, RELA, RELB, RERE, REST, RFX2, RFX3, RFX4, RFX6, RFXANK, RGCC, RGMA, RHOQ, RIPK1, RIPK2, RIT2, RLF, RNASEL, RNF10, RNF111, RNF4, RORA, RPL23, RPRD1B, RPS27A, RPS6KA1, RPS6KA3, RPS6KA4, RPS6KA5, RREB1, RTF1, RUNX1, RUVBL2, RXRA, RXRB, S1PR1, SAFB, SALL1, SALL4, SATB2, SCX, SENP1, SENP2, SERPINE1, SERPINF2, SERTAD1, SETD3, SETSIP, SETX, SFPQ, SFRP2, SHH, SHOX, SHOX2, SIN3A, SIRT1, SIRT2, SIX1, SIX2, SIX3, SIX4, SIX5, SIX6, SKAP1, SKI, SLC11A1, SLC30A9, SLC40A1, SLC9A1, SMAD1, SMAD2, SMAD3, SMAD4, SMAD7, SMARCA2, SMARCA4, SMARCB1, SMARCC1, SMO, SMYD3, SNW1, SOHLH1, SOHLH2, SOX1, SOX10, SOX11, SOX12, SOX15, SOX17, SOX18, SOX2, SOX21, SOX4, SOX6, SOX8, SOX9, SP1, SP3, SP7, SPAG8, SPDEF, SPI1, SPIB, SPIC, SQSTM1, SREBF1, SREBF2, SRF, SS18, SSBP2, SSBP3, SSBP4, STAG1, STAT1, STAT3, STAT4, STAT5B, STAT6, STK16, STRA8, SUMO2, SUPT4H1, SUPT5H, TAF1, TAF1L, TAF2, TAF4, TAF4B, TAF7, TAF9, TAF9B, TAL1, TARDBP, TBK1, TBL1X, TBL1XR1, TBL1Y, TBR1, TBX1, TBX19, TBX20, TBX5, TBX6, TCEA2, TCF12, TCF21, TCF3, TCF4, TCF7L2, TEAD2, TEAD3, TEAD4, TEF, TET1, TET2, TET3, TFAM, TFAP2A, TFAP2B, TFAP2C, TFAP2D, TFAP2E, TFAP4, TFDP1, TFDP2, TFE3, TFEB, TFEC, TFR2, TGFB1, TGFB3, THRA, THRAP3, THRB, TLR2, TLR3, TLR4, TLR9, TLX1, TLX2, TMEM173, TMPRSS6, TNF, TNFRSF1A, TNFSF11, TNFSF8, TNIP1, TNIP2, TNKS, TOP2A, TOX2, TP53, TP53BP1, TP63, TP73, TRAF6, TRIAP1, TRIM28, TRPS1, TTC5, TWIST1, TXK, UBA52, UBB, UBC, UBE3A, UCN, UHRF1, USF1, USF2, USP16, UTF1, VDR, VEGFA, VGLL1, VGLL2, WBP2, WDR61, WNT1, WNT2, WNT3A, WNT5A, WNT7A, WT1, WWOX, WWP2, WWTR1, XBP1, XRCC6, YAP1, YBX1, YEATS4, YES1, ZBED3, ZBTB17, ZBTB38, ZBTB49, ZBTB7B, ZBTB7C, ZC3H12A, ZEB1, ZEB2, ZFAT, ZFPM2, ZGLP1, ZIC1, ZIC3, ZMIZ1, ZMIZ2, ZNF143, ZNF148, ZNF24, ZNF292, ZNF304, ZNF350, ZNF382, ZNF462, ZNF564, ZNF567, ZNF593, ZNF613, ZNF639, ZNF649, ZNF746, ZNF750, ZNF821, ZSCAN21	classical3
GO:0006952	defense response	58	8	3.48	3.84	0.0019	0.0078	3.91	1.59	8.36	3	GOBP	CD74, CD83, COLEC12, CXCL9, LILRA1, MX1, MX2, TAP1	ACKR1, ACOD1, CAMLG, CD48, CD74, CD83, CD84, CEBPE, CLEC1A, CLEC1B, COLEC12, CRISP3, CSF3R, CST3, CX3CL1, CXCL12, CXCL9, CYSLTR1, FOXN1, GATA3, HCP5, HP, HSF1, ICOSLG, IL17RB, IL31RA, IL32, INHBA, INHBB, KCNN4, LILRA1, LILRA2, LILRA3, LILRB3, LILRB5, MALT1, MICU1, MLF2, MPO, MST1R, MX1, MX2, NLRP3, NOD1, NOD2, OR2H2, P2RY11, PSG3, PTPRCAP, RNASE6, SOCS6, SP140, TAP1, TFF3, TIAL1, TNIP1, TPSAB1, WAS	classical3
GO:0045786	negative regulation of cell cycle	35	6	4.32	4	0.0023	0.0092	5.05	1.71	12.4	5	GOBP	ALOX15B, CDK6, HPGD, LILRB1, RHOB, TSPYL2	ADCYAP1, ALOX15B, BMP2, BMP4, BMP7, BRINP1, CDK5, CDK6, GATA3, GMNN, HPGD, HTRA2, INHA, INHBA, LILRB1, MEN1, NLRP2B, NR4A1, NUPR1, PDCD4, PLA2G16, PPP1R13B, PTGS2, PTPRK, RHOB, RNF167, RPS6KA2, RUNX3, SIPA1, TAF6, TGFB1, THAP5, TP53BP2, TSPYL2, ZBTB17	classical3
GO:0006915	apoptotic process	533	35	1.66	3.13	0.0025	0.0097	1.74	1.19	2.48	5	GOBP	ADAM15, ADAMTSL4, ALOX15B, BIRC3, C1QBP, CASP5, CCAR1, CTSC, CXCR4, DHCR24, EPB41L3, GADD45B, IER3, IRF1, JADE1, JAK2, KMT2A, MEF2C, MX1, NFKBIA, NLRP1, PEA15, PIM3, PLEKHF1, RASSF5, RHOB, RNF144B, RPS3, SERPINB9, SLC25A6, STAT1, TNFAIP3, TNFSF10, XAF1, ZBTB16	ACTC1, ADAM15, ADAMTSL4, ADORA2A, ADRA1A, AHR, AIFM1, AIM2, AIMP1, AIMP2, AKTIP, ALOX15B, APAF1, APBB1, API5, APIP, APLP1, AREL1, ARHGEF6, ARL6IP1, ARRB1, ASAH2, ATCAY, ATG4D, ATG5, AVEN, AVP, AXIN1, BABAM2, BAD, BAG1, BAG6, BAK1, BAX, BBC3, BCAP29, BCL2, BCL2A1, BCL2L10, BCL2L11, BCL2L12, BCL2L13, BCL2L14, BCL2L15, BCL7B, BCL7C, BCLAF1, BECN1, BEX2, BFAR, BIK, BIRC3, BIRC5, BIRC6, BIRC7, BIRC8, BLID, BNIP1, BNIP2, BNIP3, BNIPL, BOK, BRAT1, BRCA1, BRMS1, BUB1, BUB1B, C19orf12, C1D, C1QBP, C3orf38, C5AR1, C6orf120, C8orf4, CAAP1, CADM1, CAPN3, CARD14, CARD6, CARD8, CASP1, CASP10, CASP2, CASP3, CASP4, CASP5, CASP6, CASP7, CASP8, CASP9, CCAR1, CD14, CD2, CD5L, CDCA7, CDIP1, CDK1, CDK11A, CDK11B, CFLAR, CGB3, CGB7, CHI3L1, CHIA, CHMP3, CIAPIN1, CIB1, CIDEA, CIDEB, CIDEC, CITED1, CKAP2, CLPTM1L, COMP, CSE1L, CSNK2A1, CSNK2A2, CSRNP1, CSRNP2, CSRNP3, CST3, CTNNBL1, CTSC, CTSH, CXCR3, CXCR4, CYFIP2, DAB2, DAD1, DAP, DAPK1, DAPK2, DAPK3, DAXX, DCC, DDIAS, DDX41, DHCR24, DIABLO, DIO3, DLC1, DNASE1, DOCK1, DPEP1, DPF1, DPF2, DRAM1, DRAM2, DUSP22, DUX4, DYNLL1, EAF2, EBAG9, ECSCR, EDAR, EFNA5, EGLN3, EI24, EIF5A, ELMO1, ELMO2, ELMO3, EMC4, EP300, EPB41L3, EPHA7, EPO, ERCC2, ERCC3, ESPL1, EVA1A, FADD, FAF1, FAIM, FAIM2, FAM32A, FAM3B, FAS, FASLG, FBXO10, FEM1B, FGF8, FGFR2, FKBP8, FOXO1, FXR1, G2E3, GADD45A, GADD45B, GADD45G, GAS2, GAS6, GDF6, GHITM, GJA1, GJB6, GLRX2, GML, GPR65, GRAMD4, GREM1, GRK5, GSDMA, GULP1, GZMA, GZMB, GZMH, GZMM, HIF3A, HINT2, HIP1, HIP1R, HIPK3, HRK, HTATIP2, HTT, IAPP, IER3, IFNA2, IFNG, IFT57, IGFBP3, IKBKG, IL17A, IL19, IL1A, IL1B, IL24, IL2RA, ING4, INPP5D, IRF1, IRF3, ITCH, ITGB2, ITGB3BP, JADE1, JAK2, KANK2, KCNIP3, KIF1B, KLF11, KLLN, KMT2A, KREMEN1, KRT20, LALBA, LGALS1, LGALS13, LGALS14, LGALS16, LGALS7B, LITAF, LTA, LTBR, LY86, MAGEH1, MAGI3, MAL, MAP1S, MAP2K4, MAP2K6, MAP2K7, MAP3K1, MAP3K10, MAP3K9, MAPK1, MAPK14, MAPK3, MCM2, MECOM, MEF2A, MEF2C, MEF2D, MELK, MFN2, MFSD10, MIEN1, MINDY3, MRPL41, MRPS30, MT3, MTCH1, MTFP1, MUL1, MX1, MYD88, MYDGF, MZB1, NAIP, NCF1, NCKAP1, NEK6, NFKB1, NFKBIA, NGB, NISCH, NLRC4, NLRP1, NLRP2, NLRP3, NME3, NME6, NOA1, NOC2L, NOD1, NOTCH2, NOX5, NR3C1, NTN1, NUAK2, NUDT2, OGT, OPA1, P2RX1, PACS2, PAEP, PAK1, PAK2, PAK4, PAK5, PAK6, PANO1, PAWR, PAX3, PCSK9, PDCD1, PDCD2, PDCD4, PDCD5, PDCD6IP, PDCD7, PDCL3, PDE1B, PEA15, PEG10, PEG3, PHLDA1, PHLDA2, PHLPP1, PIDD1, PIM1, PIM2, PIM3, PKN2, PLAGL1, PLEKHF1, PLK3, PLSCR1, PLSCR3, PMAIP1, POLR2G, PPARD, PPID, PPP1R13L, PPP1R15A, PPP2CA, PPP2R1A, PPP2R2B, PRAME, PRDX3, PRDX5, PRELID1, PRF1, PRKCB, PRKCD, PRKCE, PRKD1, PRUNE2, PSMD10, PSME3, PTEN, PTK2B, PTPN6, PTPRH, PTRH2, PUF60, PYCARD, RABEP1, RACK1, RAD21, RAF1, RALB, RASSF5, RASSF6, RASSF7, RBM5, RFFL, RFK, RHBDD1, RHOB, RIPK1, RIPK2, RMDN3, RNF130, RNF144B, RNF152, RNF216, RNF34, RPS3, RPS6KA1, RPS6KA3, RPS6KB1, RRAGA, RRAGC, RTKN, RTN3, RTN4, RYBP, S100A14, S100A8, S100A9, SAP30BP, SAV1, SEMA3A, SEMA6A, SEPT4, SERPINB9, SFRP2, SFRP5, SGK1, SGMS1, SH3GLB1, SH3KBP1, SH3RF1, SHB, SHC4, SHF, SIAH1, SIAH2, SIX1, SLC25A6, SLC5A11, SLC5A8, SLK, SLTM, SMNDC1, SNCA, SPIN2B, SQSTM1, SRA1, STAT1, STEAP3, STK17A, STK17B, STK3, STK4, STPG1, SUDS3, SULF1, TAF10, TAOK2, TAX1BP1, TCHP, TCTN3, TFAP2B, TGFBR1, TGFBR2, THOC1, THOC6, TIA1, TIAF1, TIAL1, TIAM1, TIGAR, TLR2, TMBIM4, TMEM102, TMEM173, TMEM214, TMEM219, TNFAIP1, TNFAIP3, TNFAIP8, TNFRSF10A, TNFRSF10B, TNFRSF19, TNFRSF21, TNFRSF25, TNFRSF9, TNFSF10, TNFSF12, TNFSF14, TNFSF15, TNFSF8, TNFSF9, TNIP2, TNS4, TOPAZ1, TOX3, TP53AIP1, TP53INP1, TP63, TPT1P8, TPX2, TRADD, TRAF1, TRAF3, TRAF4, TRAF5, TRAF7, TRAIP, TRIAP1, TRIM35, TRIM39, TRIM69, TSPO, UBE2D3, UBE2Z, UNC5A, UNC5B, UNC5C, UNC5D, USP17L1, USP17L2, USP17L3, USP17L5, USP17L9P, VDAC1, VIL1, WDR92, XAF1, XIAP, YARS, ZBTB16, ZC3H12A, ZC3H8, ZDHHC16, ZFAND6, ZFP36L1, ZNF385A, ZNF443, ZSWIM2	classical3
GO:0042769	DNA damage response, detection of DNA damage	36	6	4.2	3.91	0.0027	0.01	4.88	1.65	12	3	GOBP	DNAJA1, PARP1, RPS27A, RPS3, UBB, UBC	CUL4A, CUL4B, DDB1, DNAJA1, DTL, HMGA2, MRPS11, MRPS26, MRPS35, MRPS9, PARP1, PCNA, PNKP, POLD1, POLD2, POLD3, POLD4, RAD18, RBX1, RFC1, RFC2, RFC3, RFC4, RFC5, RPA1, RPA2, RPA3, RPS27A, RPS3, SOX4, UBA52, UBB, UBC, UBE2B, USP1, ZBTB32	classical3
GO:0007249	I-kappaB kinase/NF-kappaB signaling	61	8	3.31	3.67	0.0027	0.01	3.69	1.51	7.85	6	GOBP	BIRC3, NFKB2, NFKBIA, RPS27A, TIFAB, TNF, UBB, UBC	AKT1, AVPR2, AZI2, BCL10, BCL3, BIRC2, BIRC3, BTK, CARD9, CD14, CHUK, HACD3, IKBKB, IKBKG, IRAK1BP1, IRAK2, LY96, MAP3K14, MAP3K7, NFKB1, NFKB2, NFKBIA, NFKBIL1, NKIRAS1, NKIRAS2, NLRC3, RBCK1, REL, RELB, RIPK1, RIPK2, RIPK3, RNF31, ROCK1, ROCK2, RPS27A, SHARPIN, SNIP1, TAB1, TAB2, TAB3, TANK, TBK1, TIAF1, TICAM1, TICAM2, TIFA, TIFAB, TLR3, TLR4, TLR8, TNF, TNFRSF1A, TNIP2, TRADD, TRAF2, TRAF6, UBA52, UBB, UBC, ZNF675	classical3
GO:0006935	chemotaxis	119	12	2.54	3.43	0.0027	0.01	2.75	1.37	5.03	3	GOBP	CCL2, CCL24, CCL3, CCR5, CMKLR1, CMTM3, CXCL10, CXCL16, CXCL9, DEFB1, PLAU, TYMP	ACKR2, ACKR3, ACKR4, AIMP1, AMOT, ANOS1, C5, C5AR1, C5AR2, CCL1, CCL11, CCL13, CCL15, CCL16, CCL17, CCL18, CCL2, CCL20, CCL22, CCL23, CCL24, CCL25, CCL26, CCL27, CCL28, CCL3, CCL5, CCL7, CCL8, CCR1, CCR10, CCR2, CCR3, CCR4, CCR5, CCR6, CCR8, CCR9, CCRL2, CMKLR1, CMTM1, CMTM2, CMTM3, CMTM4, CMTM5, CMTM6, CMTM7, CMTM8, CREB3, CX3CL1, CX3CR1, CXCL1, CXCL10, CXCL11, CXCL12, CXCL14, CXCL16, CXCL17, CXCL2, CXCL5, CXCL6, CXCL8, CXCL9, CXCR1, CXCR2, CXCR3, CXCR5, CXCR6, CYR61, CYSLTR1, DEFA1, DEFA1B, DEFB1, DEFB4A, DOCK2, ECSCR, ENPP2, FER, FES, FGF2, FOSL1, FPR1, FPR2, HRAS, HRG, IL4, L1CAM, LECT2, LGALS9, LSP1, LTB4R2, MAP2K1, MAPK1, MAPK14, NCKAP1L, OR1D2, PIK3C2G, PIK3CB, PLA2G6, PLAU, PLAUR, PLD1, PLGRKT, PLP2, PROK2, PTAFR, PTGDR2, RAC2, RALA, RALBP1, RARRES2, RNASE2, S1PR1, SERPIND1, SPN, STYK1, TYMP, XCR1, ZNF580	classical3
GO:0051092	positive regulation of NF-kappaB transcription factor activity	135	13	2.43	3.39	0.0028	0.01	2.61	1.35	4.67	12	GOBP	EIF2AK2, NFKB2, NFKBIA, NPM1, PSMA6, RPS27A, RPS3, RPS6KA5, TNF, TRIM22, TRIM32, UBB, UBC	ADAM8, AGER, AGT, AIM2, ALK, AMH, AR, ARHGEF2, BCL10, BTK, CAMK2A, CAPN3, CARD11, CARD14, CARM1, CAT, CD40, CD40LG, CFLAR, CHUK, CIB1, CLOCK, CLU, CTH, DDRGK1, EDA, EDA2R, EIF2AK2, ERC1, FER, GREM1, HSPA1A, HSPA1B, ICAM1, IKBKB, IKBKG, IL1B, IL1RAP, IL6, INS, IRAK1, IRAK2, IRAK3, IRAK4, ITGB2, KRAS, LGALS9, LRRFIP1, LTF, MALT1, MAP3K13, MAP3K7, MID2, MTDH, MTPN, MYD88, NFKB1, NFKB2, NFKBIA, NFKBIB, NLRC4, NLRP3, NOD1, NOD2, NPM1, NTRK1, PIDD1, PLA2G1B, PRDX3, PRKCB, PRKCH, PRKCI, PRKCQ, PRKCZ, PRKD1, PRKD2, PSMA6, PYCARD, RAB7B, RBCK1, RELA, RHEBL1, RIPK1, RIPK2, RIPK3, RIPK4, RNF25, RNF31, RPS27A, RPS3, RPS6KA4, RPS6KA5, S100A12, S100A8, S100A9, SPHK1, TAB1, TAB2, TAB3, TERF2IP, TGFB1, TICAM1, TIRAP, TLR2, TLR3, TLR4, TLR9, TNF, TNFRSF11A, TNFSF11, TNFSF18, TRADD, TRAF1, TRAF2, TRAF5, TRAF6, TRAPPC9, TRIM13, TRIM14, TRIM15, TRIM22, TRIM25, TRIM32, TRIM37, TRIM38, TRIM5, TRIM52, TRIM62, TRIM8, UBA52, UBB, UBC, UBE2N, UBE2V1, WNT5A	classical3
GO:0045648	positive regulation of erythrocyte differentiation	26	5	4.85	3.99	0.0032	0.011	5.8	1.7	15.9	5	GOBP	ETS1, HIF1A, ID2, ISG15, STAT1	ACVR1B, ACVR2A, ANKRD54, ARNT, ETS1, FOXO3, GATA1, GATA2, HIF1A, HMGB2, ID2, INHBA, INPP5D, ISG15, KDM1A, MAPK11, MAPK14, MED1, NCKAP1L, PRMT1, SMAP1, STAT1, STAT3, STAT5B, TAL1, ZNF16	classical3
GO:0035690	cellular response to drug	62	8	3.25	3.61	0.003	0.011	3.62	1.48	7.69	4	GOBP	CCL2, HSP90AB1, HSPA5, MEF2C, MT2A, PDE4B, PPM1F, TFRC	ACER2, ADIPOQ, ADSSL1, AIM2, ANKRD1, BRAF, CAD, CCL2, CD69, CERS1, CHEK2, CRHBP, DDC, DPEP1, EDN1, EFTUD2, EGFR, EIF2B5, FBP1, FGF21, GAS6, GPLD1, HSP90AB1, HSPA5, HTR1B, IL1B, KCNC1, KCNE2, KCNH2, KCNQ1, MEF2C, MT2A, MT3, MYC, NFE2L2, NKX3-1, NOS2, PDE2A, PDE4A, PDE4B, PPAT, PPM1E, PPM1F, PPP1R12A, PPP1R14A, PPP3CA, PPP3CB, PRKAA2, PRNP, QDPR, RAP1A, RAP2A, RBM22, RECQL5, REN, REST, RNF149, TFRC, TH, TLR3, TP53, UMPS	classical3
GO:0002479	antigen processing and presentation of exogenous peptide antigen via MHC class I, TAP-dependent	76	9	2.99	3.53	0.0031	0.011	3.28	1.43	6.65	6	GOBP	CALR, FCGR1A, FCGR1B, ITGB5, PSMA4, PSMA6, PSMB9, PSME2, TAP1	B2M, CALR, CD207, CD36, CHUK, CYBA, CYBB, FCGR1A, FCGR1B, HLA-A, HLA-B, HLA-C, HLA-E, HLA-F, HLA-G, HLA-H, IKBKB, IKBKG, ITGAV, ITGB5, NCF1, NCF2, NCF4, PDIA3, PSMA1, PSMA2, PSMA3, PSMA4, PSMA5, PSMA6, PSMA7, PSMA8, PSMB1, PSMB10, PSMB11, PSMB2, PSMB3, PSMB4, PSMB5, PSMB6, PSMB7, PSMB8, PSMB9, PSMC1, PSMC2, PSMC3, PSMC4, PSMC5, PSMC6, PSMD1, PSMD10, PSMD11, PSMD12, PSMD13, PSMD14, PSMD2, PSMD3, PSMD4, PSMD5, PSMD6, PSMD7, PSMD8, PSMD9, PSME1, PSME2, PSME3, PSME4, PSMF1, SEC22B, SEM1, SNAP23, TAP1, TAP2, TAPBP, VAMP3, VAMP8	classical3
GO:0006919	activation of cysteine-type endopeptidase activity involved in apoptotic process	77	9	2.95	3.48	0.0033	0.011	3.24	1.41	6.55	13	GOBP	F3, FAM162A, HSPD1, HSPE1, IFI27, JAK2, NLRP1, TNF, TNFSF10	ACER2, AIFM1, ANP32B, APAF1, BAD, BAX, BCL2L10, BCL2L13, BEX3, BID, BOK, CARD8, CASP1, CASP2, CASP3, CASP8, CASP8AP2, CCK, COL4A3, CRADD, CTSH, DAP, DIABLO, DLC1, EGLN3, EIF2AK3, F2R, F3, FADD, FAM162A, FAS, FASLG, HIP1, HIP1R, HSPD1, HSPE1, IFI27, IFT57, JAK2, LCK, MAPT, MTCH1, MUL1, NGF, NGFR, NKX3-1, NLRC4, NLRP1, NLRP12, NLRP3, NOD1, P2RX1, PDCD2, PDCD6, PIDD1, PMAIP1, PML, PPARG, PYCARD, RACK1, RIPK1, ROBO1, RPS27L, S100A8, S100A9, SENP1, SMAD3, SNCA, TNF, TNFRSF10A, TNFRSF10B, TNFSF10, TNFSF15, TRADD, TRAF2, VCP, XDH	classical3
GO:0032355	response to estradiol	91	10	2.77	3.44	0.0032	0.011	3.02	1.39	5.88	4	GOBP	AREG, CALR, CD38, CD4, DUSP1, EEF2, ETS1, HPGD, RBBP8, TXNIP	ADCYAP1R1, ALDH1A2, ANXA1, APOB, AREG, ARNT2, ARPC1B, BAD, BID, BMP7, CALR, CASP3, CASP8, CASP9, CAT, CCND1, CD38, CD4, CDKN1B, COL1A1, CRYAB, CST3, CTGF, CTNNB1, CYP1A2, DHH, DNMT3A, DNMT3B, DUSP1, EEF2, ENDOG, ESR1, ESRRA, ETS1, EZH2, F7, FGF10, FOXA1, GH1, GJB2, GPI, GSTP1, HPGD, HTR5A, IGFBP2, IHH, KCNJ11, LEP, MBD1, MBD2, MBD3, MBD4, MMP15, NCOA1, NQO1, NR2F2, OGG1, OPRL1, OXT, OXTR, PAM, PCNA, PDGFRB, PENK, POSTN, PRL, PTCH1, PTEN, PTGFR, PTGS2, PTN, RAMP2, RARA, RBBP8, SLC34A1, SLC6A1, SLC6A4, SOCS2, STAT3, STAT5B, STRN3, TACR1, TACR3, TFPI, TGFB1, TH, TXNIP, UCN, WFDC1, WNT7A, WNT8B	classical3
GO:0042981	regulation of apoptotic process	187	16	2.16	3.24	0.0032	0.011	2.3	1.28	3.87	6	GOBP	BIRC3, CALR, CASP5, CTSB, DUSP1, FLT3, GDF11, JAK2, JAK3, RABGGTB, RASSF5, RPS3, RSL1D1, SDF2L1, STAT1, TNFRSF1B	ACTN1, ACTN2, ACTN3, ACTN4, AIFM2, AKT1S1, ALK, ALX3, ALX4, APAF1, ATM, BAX, BCAR1, BCL2L14, BCL2L15, BCL3, BCL6, BEX2, BID, BIRC2, BIRC3, BIRC5, BMP10, BMP15, BMP3, BMP5, BMP6, BMP7, BMP8A, BMP8B, BNIP3L, BRCA1, C8orf44-SGK3, CALR, CARD10, CARD11, CARD16, CARD17, CARD18, CARD6, CARD9, CASP1, CASP10, CASP12, CASP2, CASP4, CASP5, CASP6, CD3E, CDK5, CHEK2, CHM, CIDEA, CIDEC, CRADD, CREBBP, CTSB, DAPK1, DAPK2, DAPK3, DEDD, DIP2A, DLG5, DUSP1, DYNAP, EGR1, ESR1, FAS, FBXO10, FLT3, FRS2, FYN, GAS1, GDF1, GDF10, GDF11, GDF15, GDF2, GDF3, GDF5, GDF6, GDF7, GDF9, GLS2, HAX1, HIP1, HS1BP3, IFT57, IGFBP3, IKZF3, INHA, INHBB, INHBC, INHBE, JAK2, JAK3, LCMT1, LEFTY1, LEFTY2, LGALS1, LRP5, MADD, MAGED1, MALT1, MITF, MSTN, NAE1, NDRG1, NLRC4, NME1, NOS1AP, NTF3, OLFM4, OMA1, OPA1, PAX8, PERP, PHB, PHLPP1, PIDD1, PMAIP1, PPP1R13B, PRDX2, PRELID1, RABGGTA, RABGGTB, RAF1, RASSF3, RASSF5, RASSF6, RBM10, RBM25, RELT, RPS3, RSL1D1, RTKN, RTN4, SARM1, SDF2L1, SEPT4, SERBP1, SGK1, SGK2, SGK3, SKP2, SLK, SOX9, SRA1, STAT1, STEAP3, STK26, TGFB1, TGFB3, TMEM219, TNFRSF10A, TNFRSF10B, TNFRSF10C, TNFRSF10D, TNFRSF11A, TNFRSF11B, TNFRSF14, TNFRSF18, TNFRSF1A, TNFRSF1B, TNFRSF21, TNFRSF25, TNFRSF4, TNFRSF9, TP53, TP53AIP1, TP53BP2, TP53I3, TP53INP1, TP63, TP73, TPT1, TRAF2, TRAF3, TRAF4, TRAF5, TRIAP1, TRIM24, UMODL1, USP17L2, VCP, WRN, ZNF420	classical3
GO:0007166	cell surface receptor signaling pathway	238	19	2.01	3.2	0.0031	0.011	2.13	1.25	3.44	5	GOBP	ADGRE2, ADGRE5, ADGRG5, BIRC3, CCL2, CCR5, CD4, CLCF1, CXCL10, DOK2, EVL, IFITM1, IGSF6, LILRA1, LY6E, P2RX7, TNFSF10, TSPAN9, VIPR1	ADAP1, ADCYAP1R1, ADGRA1, ADGRA2, ADGRA3, ADGRB1, ADGRB2, ADGRB3, ADGRD1, ADGRD2, ADGRE1, ADGRE2, ADGRE3, ADGRE5, ADGRF1, ADGRF2, ADGRF3, ADGRF4, ADGRF5, ADGRG1, ADGRG2, ADGRG3, ADGRG4, ADGRG5, ADGRG6, ADGRG7, ADGRL1, ADGRL2, ADGRL3, ADGRL4, ADGRV1, ADRB2, AGER, AGT, AGTR2, ANXA1, ASGR2, BAG1, BDKRB2, BIRC2, BIRC3, BRD8, BSG, C5, CABIN1, CALCR, CALCRL, CASP10, CASP8, CBL, CBLC, CCKBR, CCL2, CCL25, CCR1, CCR5, CD101, CD14, CD151, CD160, CD19, CD2, CD27, CD274, CD28, CD36, CD37, CD3D, CD3E, CD3G, CD4, CD53, CD59, CD81, CD82, CD8A, CD9, CDA, CHRM4, CLCF1, CLEC1A, CLEC1B, CLEC2D, CLEC4A, COL4A3, CRHR1, CRHR2, CSNK1A1, CTF1, CXCL10, CXCL13, CXCR1, CXCR2, CXCR3, CYSLTR1, DOK1, DOK2, DTX1, EDN1, EDN2, EDN3, EDNRB, EGFR, EPHA1, ERBB2, EVL, F2, FADD, GALR2, GCGR, GEM, GFRA1, GHRHR, GIPR, GLP1R, GLP2R, GP1BA, GP1BB, GPHA2, GPHB5, GPR157, GPR182, HRAS, IFITM1, IFNA2, IFNAR2, IFNB1, IFNG, IFNGR2, IGSF3, IGSF6, IL12RB2, IL13RA1, IL17C, IL17RA, IL18RAP, IL1R1, IL27RA, IL2RA, IL7R, INHA, INHBA, IRF9, ITPKB, JMJD6, KHDRBS1, KLRB1, KLRC1, KLRD1, KLRF1, KLRG1, LAG3, LAMA1, LEPR, LIFR, LILRA1, LILRB2, LILRB3, LILRB5, LY6E, LY96, MADD, MAGI1, MAPK14, MAPKAPK3, MAPKAPK5, MARCO, MERTK, MET, MIF, MKNK2, MPL, MYD88, NPPB, NPR1, NTSR2, NUP62, OSTN, OXTR, P2RX7, P2RY1, PIP4K2B, PRL, PRLR, PRMT1, PRPH2, PTH1R, PTH2R, PTK2B, PTPRC, ROM1, RTN4R, RTN4RL2, SAG, SCTR, SEMA6A, SIGLEC9, SIRPB1, SPN, SST, SSTR1, TACSTD2, TDP2, TIRAP, TNFRSF10A, TNFRSF10B, TNFRSF13B, TNFRSF14, TNFRSF25, TNFSF10, TNK2, TRPA1, TRPV1, TSHR, TSPAN1, TSPAN10, TSPAN11, TSPAN12, TSPAN13, TSPAN15, TSPAN16, TSPAN17, TSPAN18, TSPAN19, TSPAN2, TSPAN3, TSPAN31, TSPAN32, TSPAN33, TSPAN4, TSPAN6, TSPAN7, TSPAN8, TSPAN9, UPK1A, UPK1B, VIPR1, VIPR2	classical3
GO:0038128	ERBB2 signaling pathway	38	6	3.98	3.74	0.0035	0.012	4.57	1.56	11.1	9	GOBP	EREG, HSP90AA1, PIK3R1, RPS27A, UBB, UBC	BTC, CDC37, CPNE3, CUL5, EGF, EGFR, ERBB2, ERBB3, ERBB4, ERBIN, EREG, GAB1, GRB2, GRB7, HBEGF, HRAS, HSP90AA1, KRAS, MATK, NRAS, NRG1, NRG2, NRG4, PIK3CA, PIK3R1, PRKCA, PTK6, PTPN12, PTPN18, PTPRR, RPS27A, SHC1, SOS1, SRC, STUB1, UBA52, UBB, UBC	classical3
GO:0007179	transforming growth factor beta receptor signaling pathway	92	10	2.74	3.4	0.0035	0.012	2.98	1.37	5.8	7	GOBP	CCL2, HPGD, ITGB5, JUN, KLF10, PARP1, PTK2, RPS27A, UBB, UBC	ACVR1, ACVRL1, ADAM9, AMHR2, APOA1, ARHGEF18, ARRB2, BAMBI, BMPR1A, CBL, CCL2, CDH5, CGN, CITED1, CLDN5, COL1A2, COL3A1, CREB1, DUSP15, DUSP22, F11R, FERMT2, FKBP1A, FNTA, FOS, FOXH1, FSHB, FURIN, FUT8, GCNT2, GDF10, GDF15, GDF5, GDF9, HIPK2, HPGD, ID1, ITGB1, ITGB5, JUN, KLF10, LEFTY1, LEFTY2, LTBP2, LTBP4, MAP3K7, MSTN, MTMR4, NEDD8, NLK, PARD3, PARD6A, PARP1, PDGFB, PML, PRKCZ, PTK2, PTPRK, PXN, RHOA, RPS27A, SKI, SKIL, SMAD1, SMAD2, SMAD3, SMAD4, SMAD5, SMAD6, SMAD7, SMAD9, SMURF1, SRC, TAB1, TGFB1, TGFB2, TGFB3, TGFBR1, TGFBR2, TGFBR3, TGFBRAP1, TWSG1, UBA52, UBB, UBC, UBE2M, USP15, USP9X, USP9Y, WFIKKN2, ZFYVE9, ZYX	classical3
GO:0035666	TRIF-dependent toll-like receptor signaling pathway	28	5	4.5	3.77	0.0044	0.014	5.3	1.57	14.3	13	GOBP	BIRC3, IRF7, RPS27A, UBB, UBC	BIRC2, BIRC3, CASP8, CD14, CD300LF, CHUK, FADD, IKBKB, IKBKE, IKBKG, IRF3, IRF7, LY96, RIPK1, RPS27A, TANK, TBK1, TICAM1, TICAM2, TLR3, TLR4, TRAF3, UBA52, UBB, UBC, UBE2D1, UBE2D2, UBE2D3	classical3
GO:0071277	cellular response to calcium ion	52	7	3.4	3.52	0.0042	0.014	3.8	1.44	8.52	6	GOBP	CAMK2D, HSPA5, JUN, JUNB, MEF2C, PPIF, RASA4	ACER1, ADCY1, ADD1, AKR1C3, ALOX15, ALOX5AP, BRAF, CACYBP, CAMK2D, CAPN3, CARF, CHP2, CLIC4, CPNE1, CPNE2, CPNE3, CPNE6, CPNE7, CRHBP, DMTN, DPEP1, ECT2, EDN1, EEF2K, ENDOG, FOS, FOSB, FUS, GPLD1, GUCA1A, HSPA5, IQGAP1, ITPKB, JUN, JUNB, JUND, KCNH1, LCE1D, MEF2A, MEF2C, NEUROD2, PKD2, PPIF, RASA4, RASGRP2, RYR3, SCN5A, SLC25A23, SLC25A24, SYT1, TRPM2, WNT5A	classical3
GO:0006928	movement of cell or subcellular component	80	9	2.84	3.35	0.0043	0.014	3.1	1.36	6.26	3	GOBP	ABI2, ABI3, ADGRE5, FPR3, HSPB1, JAK2, MTSS1, MYLIP, TUBB	ABI1, ABI2, ABI3, ACTB, ACTG1, ACTR2, ACTR3, ADGRE5, ADRA2A, AKAP3, AKAP4, ALOX12, AMFR, ANOS1, ARF6, ARFIP2, ARHGDIA, ARHGDIB, ARHGEF11, ARPC1B, ARPC2, ARPC3, ARPC5, CALD1, CAPZA1, CAPZA2, CAPZB, CCL4, CCR6, CD9, CERCAM, CHST4, CORO1A, CXCL8, CXCR3, CXCR5, FPR2, FPR3, GNA13, HSPB1, IFNG, IGF1, IGSF8, IL13, ITGAL, JAK2, LSP1, LTB4R, LYVE1, MAP2K1, MAPK14, MSN, MST1R, MTSS1, MYLIP, NPY, OR1D2, PAK4, PALM, PLAUR, PTGS2, PYY, RAC1, SERPINB5, SERPINI2, SPINT2, STAT3, TLN1, TPM1, TPM3, TPM4, TUBB, TUBB4B, TXN, VCL, VIM, VNN1, VNN2, WASF1, WASL	classical3
GO:0045429	positive regulation of nitric oxide biosynthetic process	40	6	3.78	3.58	0.0046	0.015	4.3	1.47	10.4	7	GOBP	AIF1, HSP90AA1, HSP90AB1, JAK2, KLF4, TNF	AGT, AGTR2, AGXT2, AIF1, AKT1, ASS1, CLU, DDAH1, DDAH2, DNM2, EDN1, EGFR, HBB, HSP90AA1, HSP90AB1, ICAM1, IFNG, IL1B, IL6, INS, INSR, ITGB2, JAK2, KLF2, KLF4, KLRC4-KLRK1, KLRK1, MTOR, NOS1AP, P2RX4, PKD2, PTGS2, PTK2B, PTX3, SMAD3, TICAM1, TLR4, TLR5, TNF, TRPV1	classical3
GO:0032496	response to lipopolysaccharide	163	14	2.17	3.04	0.0055	0.017	2.3	1.22	4.02	4	GOBP	CXCL9, GCH1, HPGD, HSPD1, IDO1, IL10RA, JAK2, JUN, JUNB, NFKB2, P2RX7, PELI1, SLPI, THBD	ABCC8, ABR, ADAM17, ADH5, ADM, AKIRIN2, ALAD, ALPL, APOB, ATP4B, BDKRB1, C5AR1, CASP1, CASP3, CASP8, CASP9, CCR7, CD27, CD40, CD6, CD96, CHUK, CITED1, CLDN1, CNP, CNR1, CNR2, COMT, CPS1, CSF2RB, CXCL1, CXCL11, CXCL13, CXCL2, CXCL3, CXCL5, CXCL6, CXCL9, CYP1A1, CYP1A2, CYP27B1, DCN, DUSP10, EDN1, ELANE, EPO, ERBIN, F2R, FAS, FASLG, FER, FGF10, FGFR2, FMO1, FOS, FOXP1, GCH1, GJA1, GJB2, GJB6, GNG12, GNRH1, HDAC2, HMGB2, HNRNPA0, HPGD, HSPD1, IDO1, IFNAR1, IL10RA, IL12A, IL12RB2, IL13, IL18BP, IL23R, IRAK1, IRAK3, JAK2, JUN, JUNB, JUND, KCNJ8, LBP, LGALS9, LIAS, LOXL1, LTA, LTBR, LY96, MAOB, MAPKAPK2, MAPKAPK3, MGST1, MGST2, MPO, MTA1, NFKB2, NGFR, NOCT, NOTCH1, OPRM1, OTUD5, P2RX7, PALM3, PCK1, PCK2, PELI1, PENK, PF4, PF4V1, PLCG2, PPBP, PRDX3, PRL, PTGER1, PTGER2, PTGER4, PTGES, PTGFR, PTGIR, PTGS2, PTPN22, RELT, REN, RPS6KA3, RPS6KB1, S100A14, S100A7, S100A8, SCGB1A1, SELE, SELP, SLC11A1, SLPI, SNCA, SPARC, SRR, TAC1, TH, THBD, TIMP4, TIRAP, TLR4, TNFRSF10A, TNFRSF10B, TNFRSF10C, TNFRSF10D, TNFRSF11A, TNFRSF11B, TNFRSF14, TNFRSF18, TNFRSF1A, TNFRSF21, TNFRSF25, TNFRSF4, TNFRSF6B, TNFRSF8, TNFRSF9, TRIB1, TRIM6, UGT1A1, VCAM1, WDR35	classical3
GO:0051603	proteolysis involved in cellular protein catabolic process	30	5	4.2	3.57	0.006	0.018	4.87	1.45	13	6	GOBP	CPVL, CTSB, CTSC, LGMN, PSMA6	ADAMTS12, ADAMTS7, CAPN2, CASP8, CLPP, CLPX, CPVL, CTSA, CTSB, CTSC, CTSF, CTSH, CTSK, CTSL, CTSO, CTSS, CTSV, CTSW, CTSZ, DNAJC3, FAP, GZMA, IDE, LGMN, LONP1, MDM2, PSMA6, SCPEP1, TINAG, TINAGL1	classical3
GO:0045444	fat cell differentiation	70	8	2.88	3.21	0.0063	0.019	3.15	1.3	6.64	5	GOBP	ATF5, CEBPA, KLF4, NR4A2, PID1, SOCS1, TCF7L2, TRIM32	ADGRF5, AKT2, ALOXE3, ANGPTL8, ARL6, ATF2, ATF5, BBS2, BBS4, BBS7, BBS9, BSCL2, C1QTNF3, C9orf129, CBY1, CCND1, CEBPA, CEBPD, CLIP3, EGR2, EP300, ERAP1, FAM120B, FBXO9, FFAR2, FFAR4, FOXO1, GDF10, GDF6, GPX1, GRK5, GSK3B, HMGA2, ID4, IL11, INHBB, KLF4, LRRC8C, MED1, METRNL, MKKS, NIPBL, NOC3L, NR4A1, NR4A2, NR4A3, OSBPL11, OSBPL8, PIAS1, PID1, PLCB1, PRLH, PSMB8, RETN, RNASEL, SDF4, SENP2, SMAD6, SOCS1, SOCS7, SOX8, SREBF1, STEAP4, TBL1Y, TCF7L2, TFAP2B, TMEM120A, TMEM120B, TRIM32, WNT5B	classical3
GO:0034605	cellular response to heat	43	6	3.52	3.36	0.0066	0.02	3.95	1.36	9.5	4	GOBP	CDKN1A, CXCL10, HSPA6, IER5, MYOF, TPR	ANO1, ARPP21, ATXN3, BAG3, C8orf4, CDKN1A, CETN1, CLPB, CXCL10, DAXX, EIF2S1, FGF1, HDAC2, HIKESHI, HMOX1, HSF1, HSPA1A, HSPA1B, HSPA6, HTRA2, IER5, IL1A, IRAK1, LYN, MAPT, MKI67, MYOF, NF1, PDCD6, PRKACA, PTGS2, SCARA5, SLC52A3, SLU7, ST8SIA1, STAC, SUMO1, TFEC, THBS1, TPR, TRPV1, TRPV4, YWHAE	classical3
GO:0032755	positive regulation of interleukin-6 production	43	6	3.52	3.36	0.0066	0.02	3.95	1.36	9.5	6	GOBP	DDX58, HSPD1, P2RX7, SPON2, TLR7, TNF	ADCYAP1, ADORA2B, AKIRIN2, ARHGEF2, CARD9, CD36, CYBA, DDX58, FCER1G, HSPD1, IL1A, IL1B, IL1RL2, IL33, IL36A, IL36B, IL6, IL6R, ISL1, LBP, LILRB2, MAPK13, MYD88, NOD1, NOD2, P2RX7, PYCARD, RAB7B, RIPK2, SPON2, TBC1D23, TICAM1, TICAM2, TLR2, TLR3, TLR4, TLR7, TLR9, TNF, TNFSF4, UCN, WNT5A, ZBTB20	classical3
GO:0030335	positive regulation of cell migration	171	14	2.07	2.84	0.0082	0.024	2.18	1.16	3.8	7	GOBP	CCAR1, CCL24, CCL3, CXCL16, F3, FLT1, HSPA5, JAK2, PIK3R1, PLAU, PTK2, SOD2, TRIM32, ZNF703	ACTN4, ACVR1, ADAM10, ADAM17, ADRA2A, AKT2, ALOX12, ANGPTL3, APC, ARHGEF39, ATP8A1, BCAR1, BMP2, CARMIL1, CARMIL2, CBLL1, CCAR1, CCL11, CCL24, CCL26, CCL3, CCL5, CCL7, CCR1, CD274, CDH13, CEACAM6, CEMIP, CGA, CIB1, COL18A1, COL1A1, CORO1A, CPEB1, CPNE3, CSF1, CSF1R, CTSH, CXCL16, CYR61, DAB2, DAPK3, DDRGK1, DIAPH1, DRD1, EDN1, EGFR, ELP1, ELP3, ELP5, ELP6, EPHA1, F10, F2R, F2RL1, F3, F7, FAM110C, FAM83H, FER, FERMT3, FGF1, FGFR1OP, FGR, FLT1, FOXF1, FSHB, GCNT2, GPER1, GPNMB, GRB7, GTSE1, HAS2, HBEGF, HGF, HMCN2, HRAS, HSPA5, IGF1, IGF1R, ILK, INS, INSM1, INSR, IRS2, ITGA5, ITGA6, ITGAV, JAK2, KDR, KIT, LAMB1, LAMC2, LEF1, LGR6, LRRC15, LYN, MAPK1, MAPRE1, MCAM, MIEN1, MMP14, MMP9, MYADM, MYLK, MYO1C, MYOC, NOTCH1, NTF3, NTRK3, NUMB, ONECUT1, ONECUT2, PAK1, PDCD10, PDGFA, PDGFB, PDGFC, PDGFD, PDGFRA, PDGFRB, PIK3CD, PIK3R1, PLAU, PLET1, PODXL, PREX1, PRKCA, PTK2, PTK2B, PTP4A1, RACK1, RDX, RET, RHOD, RIPOR1, ROR2, RRAS2, RUFY3, S1PR1, SDCBP, SEMA4D, SERPINB3, SMAD3, SNAI1, SNAI2, SOD2, SPAG9, SPHK1, SPRY2, STX4, SUN2, SYNE2, TCAF2, TDGF1, TGFB1, TGFBR1, THBS1, TIAM1, TNFAIP6, TRIM32, TRIP6, VEGFA, VIL1, WASHC1, WNT11, WNT5B, XBP1, ZNF268, ZNF304, ZNF703	classical3
GO:0042130	negative regulation of T cell proliferation	33	5	3.82	3.3	0.0091	0.026	4.35	1.31	11.5	9	GOBP	CLEC4G, IDO1, LILRB1, PELI1, VSIG4	CEBPB, CLEC4G, CTLA4, DLG1, FOXJ1, FOXP3, GLMN, GPNMB, HAVCR2, HLA-G, IDO1, IL10, IL20RB, IL2RA, LILRB1, LILRB2, MAD1L1, MARCH7, NDFIP1, PAWR, PDE5A, PELI1, PLA2G2D, PLA2G2F, PTPN6, SCGB1A1, SDC4, SFTPD, SHH, SPN, TGFB1, TNFRSF21, VSIG4	classical3
GO:0070301	cellular response to hydrogen peroxide	60	7	2.94	3.06	0.0093	0.026	3.22	1.23	7.15	6	GOBP	APEX1, ETS1, KLF4, PPIF, RHOB, RPS3, TNFAIP3	ABL1, AIFM1, AKR1B1, ANXA1, APEX1, AQP1, ARG1, AXL, BECN1, BNIP3, CBX8, CDK1, CFL1, CST3, CYP1B1, ECT2, ETS1, EZH2, FABP1, FOXO1, FXN, HDAC2, HDAC6, HSF1, IL18BP, IL18RAP, IL6, IMPACT, KDM6B, KLF2, KLF4, LCN2, MAP1LC3A, MAP3K5, MAPK7, MDM2, MYB, NET1, NFE2L2, PARK7, PAX2, PCGF2, PCNA, PDGFD, PLEKHA1, PPIF, PPP5C, PRKAA1, PRKCD, RELA, RHOB, RPS3, SETX, SIRT1, STAT6, TNFAIP3, TRPC6, TRPM2, ZNF277, ZNF580	classical3
GO:0061418	regulation of transcription from RNA polymerase II promoter in response to hypoxia	75	8	2.69	2.98	0.0095	0.026	2.92	1.2	6.11	7	GOBP	HIF1A, PSMA4, PSMA6, PSMB9, PSME2, RPS27A, UBB, UBC	ARNT, BACH1, CA9, CREBBP, CUL2, EGLN1, EGLN2, EGLN3, EGR1, ELOB, ELOC, EP300, EPAS1, EPO, HIF1A, HIF1AN, HIF3A, HIGD1A, LIMD1, PSMA1, PSMA2, PSMA3, PSMA4, PSMA5, PSMA6, PSMA7, PSMA8, PSMB1, PSMB10, PSMB11, PSMB2, PSMB3, PSMB4, PSMB5, PSMB6, PSMB7, PSMB8, PSMB9, PSMC1, PSMC2, PSMC3, PSMC4, PSMC5, PSMC6, PSMD1, PSMD10, PSMD11, PSMD12, PSMD13, PSMD14, PSMD2, PSMD3, PSMD4, PSMD5, PSMD6, PSMD7, PSMD8, PSMD9, PSME1, PSME2, PSME3, PSME4, PSMF1, RBX1, RPS27A, SEM1, STOX1, UBA52, UBB, UBC, UBE2D1, UBE2D2, UBE2D3, VEGFA, VHL	classical3
GO:0050727	regulation of inflammatory response	61	7	2.89	3.01	0.01	0.028	3.16	1.21	7.01	5	GOBP	BIRC3, CASP5, JAK2, NLRP1, PIK3AP1, PSMA6, TNFAIP3	ACE2, ADAMTS12, AGTR1, AHSG, ANXA1, BCL6, BCL6B, BIRC2, BIRC3, BRD4, BST1, CASP1, CASP12, CASP4, CASP5, CMA1, DROSHA, DUOXA1, DUOXA2, ESR1, FANCA, FANCD2, FOXP1, GGT1, HCK, IL1R1, IL1RL2, IL20, JAK2, LYN, MAS1, MGLL, MTA1, MYD88, NLRP1, NLRP6, NOD2, NR1D2, OTUD7A, PARK7, PGLYRP2, PIK3AP1, PSMA6, PTGS2, RELA, RICTOR, SBNO2, SCGB1A1, SELE, SEMA7A, SETD6, SHPK, SLC7A2, STK39, TBC1D23, TMSB4X, TNFAIP3, TNFSF4, XCL1, XIAP, ZYX	classical3
GO:0002223	stimulatory C-type lectin receptor signaling pathway	124	11	2.24	2.81	0.01	0.028	2.38	1.15	4.45	11	GOBP	CLEC4E, ICAM2, NFKBIA, PSMA4, PSMA6, PSMB9, PSME2, RPS27A, RPS6KA5, UBB, UBC	BCL10, BTRC, CARD11, CARD9, CD209, CHUK, CLEC10A, CLEC4A, CLEC4C, CLEC4D, CLEC4E, CLEC6A, CLEC7A, CREBBP, CUL1, EP300, FBXW11, FCER1G, FYN, HRAS, ICAM2, ICAM3, IKBKB, IKBKG, KLRC4-KLRK1, KLRK1, KRAS, LYN, MALT1, MAP3K7, MUC1, MUC12, MUC13, MUC15, MUC16, MUC17, MUC19, MUC2, MUC20, MUC21, MUC3A, MUC3B, MUC4, MUC5AC, MUC5B, MUC6, MUC7, MUCL1, NFKB1, NFKBIA, NRAS, PAK1, PAK2, PAK3, PDPK1, PLCG2, PRKACA, PRKACB, PRKACG, PRKCD, PSMA1, PSMA2, PSMA3, PSMA4, PSMA5, PSMA6, PSMA7, PSMA8, PSMB1, PSMB10, PSMB11, PSMB2, PSMB3, PSMB4, PSMB5, PSMB6, PSMB7, PSMB8, PSMB9, PSMC1, PSMC2, PSMC3, PSMC4, PSMC5, PSMC6, PSMD1, PSMD10, PSMD11, PSMD12, PSMD13, PSMD14, PSMD2, PSMD3, PSMD4, PSMD5, PSMD6, PSMD7, PSMD8, PSMD9, PSME1, PSME2, PSME3, PSME4, PSMF1, RAF1, RELA, RELB, RPS27A, RPS6KA5, SEM1, SKP1, SRC, SYK, TAB1, TAB2, TAB3, TRAF6, UBA52, UBB, UBC, UBE2D1, UBE2D2, UBE2N, UBE2V1	classical3
GO:0086091	regulation of heart rate by cardiac conduction	35	5	3.6	3.13	0.012	0.03	4.06	1.23	10.6	8	GOBP	AKAP9, CAMK2D, JUP, PKP2, TRPM4	AKAP9, ANK2, CACNA1C, CACNA1D, CACNA1G, CACNA2D1, CACNB2, CAMK2D, CAV1, CTNNA3, DSC2, DSG2, DSP, GJA5, HCN4, JUP, KCNA5, KCND3, KCNE1, KCNE2, KCNE3, KCNE5, KCNH2, KCNJ2, KCNJ3, KCNJ5, KCNQ1, PKP2, SCN1B, SCN2B, SCN3B, SCN4B, SCN5A, TRPM4, YWHAE	classical3
GO:0045600	positive regulation of fat cell differentiation	48	6	3.15	3.03	0.011	0.03	3.48	1.21	8.27	6	GOBP	CEBPA, CMKLR1, ID2, SH3PXD2B, TRPM4, ZBTB16	AAMDC, ADIG, ADIRF, AKT1, ASXL2, BMP2, CARM1, CCDC3, CEBPA, CEBPB, CMKLR1, CREB1, CREBL2, DKKL1, FRZB, GDF3, HTR2A, HTR2C, ID2, KLF5, LMO3, LRP5, MEDAG, NOCT, PPARD, PPARG, RARRES2, SAV1, SFRP1, SFRP2, SH3PXD2B, SNAI2, STK3, STK4, SULT1E1, TMEM64, TPH1, TRPM4, WDFY2, WIF1, WNT5B, XBP1, ZBTB16, ZBTB7C, ZC3H12A, ZFP36, ZFP36L1, ZNF385A	classical3
GO:0051384	response to glucocorticoid	62	7	2.85	2.96	0.011	0.03	3.1	1.19	6.87	7	GOBP	AIF1, AREG, DUSP1, HSPD1, IL1RN, PPARGC1B, TNF	ABCA3, ACSBG1, ADAM9, ADIPOQ, ADM, AGL, AGXT, AIF1, ALAD, ALDH3A1, ALPL, ANXA3, APOA2, AREG, BAD, BCHE, BCL2, BGLAP, BMP6, CALCR, CASP3, CCL1, CDO1, CPN1, CTSV, DUSP1, FAS, GBA, GHRHR, GOT1, GPR83, HNMT, HSD11B2, HSPD1, IGFBP2, IL10, IL1RN, IL22, IL6, KRAS, MDK, OXT, PAM, PAPPA, PDCD7, PDX1, PFKFB1, PPARGC1B, PTGS2, PTPRU, S100B, SCGB1A1, SDC1, SPARC, TAT, TNF, TPH2, TRIM63, TYMS, UCN, UCP3, WNT7B	classical3
GO:0017148	negative regulation of translation	63	7	2.8	2.91	0.012	0.031	3.05	1.17	6.74	7	GOBP	CALR, EIF2AK2, EPRS, NCL, PATL2, RPS3, SAMD4A	ANG, BTG2, CALR, CAPRIN1, CAPRIN2, CELF1, CELF4, CIRBP, CNOT1, CNOT2, CNOT3, CNOT9, CPEB3, DAPK1, DAPK3, DDX3X, DHFR, DHFRP1, EIF2AK2, EIF2AK3, EIF4A3, EIF4E, EIF4E2, EIF4ENIF1, ENC1, EPRS, FXR1, FXR2, GAPDH, GIGYF2, GRB7, IGF2BP1, IGF2BP2, IGF2BP3, IGFBP5, ILF3, IREB2, LARP1, LIN28A, NANOS1, NANOS2, NANOS3, NCL, PATL2, PRG3, PURA, RACK1, RBM4, RIDA, RNF139, RPL13A, RPS3, SAMD4A, SAMD4B, SHMT1, SYNCRIP, TIA1, TOB1, TRIM71, TSC1, TYMS, XRN1, ZNF540	classical3
GO:0050776	regulation of immune response	179	14	1.97	2.66	0.012	0.031	2.08	1.11	3.61	4	GOBP	CD1D, CD300A, CD300E, CLEC2B, CRTAM, FCGR1A, FCGR3A, ICAM2, IFITM1, IRF7, ITGA4, LAIR1, LILRA1, LILRB1	B2M, BCL6, C3, CD160, CD19, CD1A, CD1B, CD1C, CD1D, CD200, CD200R1, CD226, CD247, CD276, CD300A, CD300C, CD300E, CD300LB, CD300LD, CD300LF, CD300LG, CD33, CD34, CD3D, CD3E, CD3G, CD40, CD40LG, CD81, CD8A, CD8B, CD96, CLEC2B, CLEC2D, COL17A1, COL1A1, COL1A2, COL2A1, COL3A1, CRTAM, CXADR, DENND1B, FCGR1A, FCGR2B, FCGR3A, FKBP1A, GLYCAM1, HCST, HLA-A, HLA-B, HLA-C, HLA-E, HLA-F, HLA-G, HLA-H, ICAM1, ICAM2, ICAM3, ICAM4, ICAM5, IFITM1, IGHV1-69, IGHV1OR15-1, IGHV2-5, IGHV2-70, IGHV3-11, IGHV3-13, IGHV3-23, IGHV3-30, IGHV3-33, IGHV3-48, IGHV3-53, IGHV3-7, IGHV3-9, IGHV4-34, IGHV4-39, IGHV4-59, IGKC, IGKV1-12, IGKV1-16, IGKV1-17, IGKV1-39, IGKV1-5, IGKV1D-12, IGKV1D-33, IGKV1D-39, IGKV2-28, IGKV2-29, IGKV2-30, IGKV2-40, IGKV2D-28, IGKV2D-30, IGKV3-15, IGKV3-20, IGKV3D-11, IGKV3D-20, IGKV4-1, IGKV5-2, IGLC1, IGLC6, IGLC7, IGLV1-40, IGLV1-44, IGLV1-47, IGLV1-51, IGLV2-11, IGLV2-14, IGLV2-23, IGLV2-8, IGLV3-1, IGLV3-19, IGLV3-21, IGLV3-25, IGLV3-27, IGLV6-57, IGLV7-43, IL4, IRF7, ITGA4, ITGAL, ITGB1, ITGB2, ITGB7, JAML, KIR2DL1, KIR2DL2, KIR2DL3, KIR2DL4, KIR2DS1, KIR2DS2, KIR3DL1, KIR3DL2, KLRB1, KLRC1, KLRC4-KLRK1, KLRD1, KLRF1, KLRK1, LAIR1, LAIR2, LILRA1, LILRB1, LILRB2, MADCAM1, MICA, MICB, NCR1, NCR2, NCR3, NCR3LG1, NECTIN2, OSCAR, PVR, RAET1E, SELL, SFTPD, SH2D1A, SH2D1B, SIGLEC7, SIGLEC9, SLA2, SLAMF6, SLAMF7, SMAD3, SPPL2A, SPPL2B, TRAC, TRBC1, TRBV12-3, TREM1, TREM2, TREML1, TREML2, TREML4, TYROBP, ULBP1, ULBP3, VCAM1, WASHC1	classical3
GO:0048146	positive regulation of fibroblast proliferation	50	6	3.03	2.92	0.014	0.034	3.32	1.15	7.87	6	GOBP	CD74, CDK6, CDKN1A, EREG, FN1, JUN	AGT, ANXA2, AQP1, BMI1, BTC, CCNA2, CCNB1, CD74, CDC6, CDK4, CDK6, CDKN1A, CTC1, DDR2, E2F1, EGFR, EREG, ESR1, FGF10, FN1, FNTB, FOSL2, GAS6, IGF1, JUN, LIG4, MIF, MYC, NDUFS4, PDGFA, PDGFB, PDGFC, PDGFD, PDGFRA, PDGFRB, PLA2G1B, PML, PRKDC, RNASEH2B, S100A6, SIRT6, SPHK1, TGFB1, UTS2, UTS2R, WAPL, WNT1, WNT2, WNT5A, ZMIZ1	classical3
GO:0006936	muscle contraction	96	9	2.36	2.72	0.014	0.034	2.53	1.11	5.05	4	GOBP	DES, ITGB5, MYOF, MYOM2, SGCA, SLC8A1, SORBS3, UTRN, VIPR1	ACTA1, ACTA2, ACTG2, ANKRD2, ASPH, CACNA1H, CACNA1S, CACNG1, CALD1, CALM1, CALM2, CALM3, CAV3, CHRNB1, CHRND, CHRNE, CHRNG, CKMT2, CLCN1, COL4A3BP, CRYAB, DES, DYSF, EMD, FXYD1, GALR2, GAMT, GJA1, GJC1, GLRA1, GNAO1, HCN4, HRC, HSBP1, ITGA1, ITGB5, KCNIP2, KCNJ12, LMOD1, LTB4R, MYH11, MYH13, MYH2, MYH4, MYH6, MYH7, MYH8, MYL1, MYL10, MYL12A, MYL12B, MYL5, MYL6, MYL6B, MYL7, MYL9, MYLK, MYLPF, MYOF, MYOM2, MYOT, NDUFS6, OXTR, P2RX6, PABPN1, PXN, RYR1, SCN4A, SCN7A, SGCA, SLC6A8, SLC8A1, SLMAP, SNTA1, SNTB1, SORBS1, SORBS3, SSPN, STAC, TACR2, TAZ, TBX20, TLN1, TMOD4, TPM1, TPM2, TPM3, TPM4, TRDN, TRIM63, TRIM72, TTN, UTRN, UTS2, VCL, VIPR1	classical3
GO:0050821	protein stabilization	146	12	2.07	2.65	0.013	0.034	2.19	1.1	3.98	4	GOBP	ATP1B1, CALR, CCT2, CDKN1A, HSP90AA1, HSP90AB1, HSPD1, IFI30, PIK3R1, RPL5, RPS7, USP13	A1CF, AAK1, AHSP, ANK2, APOA1, ATP1B1, ATP1B2, ATP1B3, BAG3, BAG6, CALR, CCNH, CCT2, CCT3, CCT4, CCT5, CCT6A, CCT7, CCT8, CDC37, CDC37L1, CDK7, CDKN1A, CHEK2, CHP1, CLU, COG3, COG7, CPN2, CREB1, CREBL2, CRTAP, CRYAA, CRYAB, CSN3, DNLZ, DSG1, DVL1, DVL3, EP300, FBXW7, FKBPL, FLNA, FLOT1, FLOT2, GAPDH, GBA3, GNAQ, GOLGA7, GPIHBP1, GTPBP4, GTSE1, HCFC1, HIP1, HIP1R, HIST1H1B, HPS4, HSP90AA1, HSP90AB1, HSPA1A, HSPA1B, HSPD1, HYPK, IFI30, IFT46, IGF1, LAMP1, LAMP2, MDM4, MORC3, MSX1, MT3, MUL1, NAA15, NAA16, NAPG, NLK, OTUD3, P3H1, PARK7, PDCD10, PER3, PEX19, PEX6, PFN1, PFN2, PHB, PHB2, PIK3R1, PIM2, PIN1, PINK1, PLPP3, PPARGC1A, PPIB, PRKCD, PRKN, PRKRA, PTEN, PTGES3, RASSF2, RPL11, RPL23, RPL5, RPS7, RTN4, SAV1, SEL1L, SMAD3, SMAD7, SMO, SOX17, SOX4, STK3, STK4, STX12, STXBP1, STXBP4, SUMO1, SWSAP1, SYVN1, TAF1, TAF9, TAF9B, TBRG1, TCP1, TELO2, TESC, TMEM88, TNIP2, TSC1, TSPAN1, UBE2B, USP13, USP19, USP2, USP27X, USP33, USP7, VHL, WFS1, WIZ, WNT10B, ZBED3, ZNF207, ZSWIM7	classical3
GO:0043524	negative regulation of neuron apoptotic process	131	11	2.12	2.61	0.015	0.037	2.24	1.08	4.18	7	GOBP	CCL2, CLCF1, HSP90AB1, HSPD1, JAK2, JUN, LGMN, MEF2C, NR4A2, SET, SOD2	AARS, ADAM8, ADNP, ADORA2A, AGAP2, ALKBH1, AMBRA1, ANGPT1, APOE, ARMCX5-GPRASP2, AXL, BARHL1, BAX, BCL2, BCL2L1, BDNF, BHLHB9, BOK, BRAF, BTG2, C5AR1, CCL2, CEBPB, CHL1, CITED1, CLCF1, CLN3, CNTF, CNTFR, CORO1A, CPEB4, CRLF1, DLX1, DNAJC5, DRAXIN, EN1, EN2, ERBB3, F2R, FAIM2, FGF20, FGF8, FOXB1, FYN, FZD9, GABRA5, GABRB2, GABRB3, GCLC, GCLM, GDF5, GDNF, GFRAL, GPI, GRIN1, HIPK2, HMOX1, HRAS, HSP90AB1, HSPD1, ILK, ISL1, ITSN1, JAK2, JUN, KDM2B, KIF14, KRAS, LGMN, LIG4, LRP1, MAG, MDK, MECP2, MEF2C, MSH2, MT3, NAIP, NDNF, NEFL, NES, NGF, NR4A2, NR4A3, NRBP2, NRP1, NTF3, NTF4, NTRK1, NTRK2, OXR1, PARK7, PDPK1, PIK3CA, PIN1, PINK1, POU4F1, PPARGC1A, PPT1, PRKCG, PRKCI, PRKN, PSEN1, PTK2B, RASA1, RETREG1, ROCK1, SET, SIX1, SIX4, SLC30A10, SNCA, SNCB, SOD1, SOD2, STAMBP, STAR, STXBP1, SYNGAP1, TERT, TFAP2B, TFAP2D, TGFB3, TOX3, TP73, TYRO3, UBE2V2, UNC5B, VSTM2L, WFS1, XRCC2	classical3
GO:0002250	adaptive immune response	189	14	1.87	2.44	0.019	0.045	1.96	1.04	3.4	3	GOBP	CD1E, CD4, EIF2AK4, ERAP2, FCGR1B, JAK2, JAK3, LAIR1, LILRA1, LILRB1, LILRB4, PRDM1, TAP1, TRPM4	ADGRE1, ALCAM, ANXA1, BCL10, BTK, BTLA, BTN3A1, BTNL8, CAMK4, CD1A, CD1B, CD1C, CD1E, CD209, CD244, CD4, CD46, CD6, CD7, CD79A, CD79B, CD84, CD86, CD8B, CD8B2, CLEC10A, CLEC4A, CLEC4C, CLEC4D, CLEC4M, CLEC6A, CRACR2A, CSK, CTLA4, CTSH, CTSL, CTSS, DBNL, DCLRE1C, EIF2AK4, EOMES, ERAP1, ERAP2, FCAMR, FCGR1B, FCRL4, FGA, FGB, FYN, GPR183, HAVCR2, HLA-E, HMHB1, ICOSLG, IFNA1, IFNA10, IFNA13, IFNA14, IFNA16, IFNA17, IFNA21, IFNA4, IFNA5, IFNA6, IFNA7, IFNA8, IFNB1, IFNE, IFNG, IFNK, IFNW1, IGHD1-1, IGHJ1, IGHM, IGHV1-8, IGHV3-30-3, IGHV3-30-5, IGHV3-43D, IGHV4-30-4, IGHV4-31, IGHV4-38-2, IGHV5-10-1, IGHV7-4-1, IGKJ1, IGKV1-13, IGKV1-27, IGKV1-6, IGKV1-8, IGKV1-9, IGKV1D-13, IGKV1D-17, IGKV1D-43, IGKV1D-8, IGKV2-24, IGKV2-40, IGKV2D-26, IGKV2D-29, IGKV3D-11, IGKV3D-15, IGKV3D-7, IGKV6-21, IGKV6D-21, IGLC2, IGLC3, IGLV1-36, IGLV10-54, IGLV2-18, IGLV3-10, IGLV3-12, IGLV3-16, IGLV3-22, IGLV4-3, IGLV4-60, IGLV4-69, IGLV5-37, IGLV5-39, IGLV5-45, IGLV5-52, IGLV7-46, IGLV8-61, IGLV9-49, IL2, ITK, JAK2, JAK3, JAM3, JCHAIN, KLRC4-KLRK1, KLRK1, LAIR1, LAMP3, LAT, LAT2, LAX1, LILRA1, LILRA2, LILRA3, LILRA4, LILRA6, LILRB1, LILRB2, LILRB3, LILRB4, LILRB5, LIME1, LYN, MARCH8, NEDD4, NLRP10, ORAI1, OTUB1, OTUD7B, PAG1, PIK3CD, PIK3CG, PRDM1, PRKCB, PRKD2, PTK2B, RAG1, RIPK2, RNF125, RNF19B, SH2D1A, SH2D1B, SIT1, SKAP1, SLAMF7, SYK, TAP1, TAP2, TEC, TFE3, TFEB, THEMIS, TNFRSF11A, TNFRSF13B, TNFRSF13C, TNFRSF17, TNFRSF21, TNFSF18, TRAT1, TRPM4, TSC1, TXK, UNC93B1, VTCN1, ZAP70, ZNF683	classical3
GO:0008360	regulation of cell shape	137	11	2.03	2.45	0.02	0.049	2.13	1.03	3.97	3	GOBP	CCL2, CCL24, CCL3, EPB41L3, FGD2, FGD4, FN1, LST1, PLEKHO1, PTK2, VRK2	ALDOA, ANXA1, ANXA7, ARAP1, ARAP3, ARHGAP15, ARHGAP18, ARHGAP35, ARHGEF18, ATP10A, BAIAP2, BAMBI, BRWD1, BRWD3, BVES, C15orf62, C21orf2, CCL11, CCL13, CCL2, CCL24, CCL3, CCL7, CDC42EP1, CDC42EP2, CDC42EP3, CDC42EP4, CDC42EP5, CDC42SE1, CDC42SE2, CDC7, CFDP1, COCH, CORO1A, CRK, CSF1R, CSNK1A1, CSNK1A1L, CSNK1D, CSNK1E, CSNK1G1, CSNK1G2, CSNK1G3, CYFIP1, DAPK3, DIAPH1, DLC1, DLG1, DMTN, EPB41, EPB41L3, EPB42, EPS8, ERMN, EZR, F2, FBLIM1, FERMT2, FES, FGD1, FGD2, FGD3, FGD4, FGD5, FGD6, FGR, FMNL1, FMNL3, FN1, FYN, GAS2, GNA12, GNA13, HCK, HEXB, HPN, ICAM1, IL6, ITGA7, ITGB2, KDR, KIT, LIMD1, LPAR1, LST1, MKLN1, MSN, MYH10, MYH14, MYH9, MYL12B, MYO10, PALM, PALM2, PALMD, PARVA, PDPN, PHIP, PLEKHO1, PLXNB1, PLXNB2, PLXNB3, PLXNC1, PLXND1, PRPF40A, PTK2, PTK2B, PTN, RASA1, RDX, RHOJ, RHOQ, RHOU, S100A13, S100B, SEMA3E, SEMA4A, SEMA4D, SH3KBP1, SHROOM3, SLC26A5, SLC9A3R1, SPTA1, STRIP2, SYNE3, TAOK2, TBCCD1, TPM1, TTBK1, TTBK2, VEGFA, VIL1, VRK1, VRK2, VRK3, WASF3, WDR1	classical3
GO:0018108	peptidyl-tyrosine phosphorylation	155	12	1.95	2.42	0.021	0.049	2.05	1.03	3.72	8	GOBP	ABI2, ABI3, BAZ1B, CNTRL, EIF2AK2, EREG, FLT1, FLT3, HSP90AA1, JAK2, JAK3, PTK2	ABI1, ABI2, ABI3, ABL1, ABL2, ALK, AXL, BAZ1B, BCR, BTC, BTK, CAMKK2, CDC37, CLK1, CLK2, CLK3, CLK4, CNTRL, CSF1R, CSF2, CSF2RA, CSF2RB, CUX1, DDR2, DSTYK, DYRK1A, DYRK1B, DYRK2, DYRK3, DYRK4, EFEMP1, EFNB2, EGF, EGFR, EIF2AK2, EPHA1, EPHA10, EPHA2, EPHA3, EPHA4, EPHA5, EPHA6, EPHA7, EPHA8, EPHB1, EPHB2, EPHB3, EPHB4, ERBB2, ERBB3, ERBB4, EREG, ERLIN2, FER, FES, FGF1, FGF10, FGF16, FGF17, FGF18, FGF2, FGF20, FGF22, FGF23, FGF3, FGF4, FGF5, FGF6, FGF7, FGF8, FGF9, FGFR1, FGFR1OP, FGFR1OP2, FGFR2, FGFR3, FGFR4, FGR, FLT1, FLT3, FLT4, FYN, HBEGF, HCK, HGF, HSP90AA1, IL12RB1, IL12RB2, IL3, IL3RA, IL5, IL5RA, INSR, INSRR, JAK2, JAK3, KDR, KIT, LCK, LTK, LYN, MAP2K1, MAP2K2, MAP2K3, MAP2K4, MAP2K5, MAP2K6, MAP2K7, MELK, MERTK, MET, MST1R, MUSK, NEK1, NPTN, NRG1, NRG2, NRG4, NTRK1, NTRK2, NTRK3, PDGFB, PDGFRA, PDGFRB, PEAK1, PKDCC, PRAG1, PRKCD, PTK2, PTK2B, PTPN6, RELN, RET, RIPK2, ROR1, ROR2, SCYL1, SRC, STAT5A, STAT5B, STK16, TEC, TEK, TESK1, TESK2, TIE1, TRIM24, TRIM27, TTK, TTN, TYRO3, WEE1, WEE2, ZAP70, ZMYM2	classical3
GO:0006955	immune response	402	54	3.59	10.4	2.3e-16	5.7e-14	4.28	3.11	5.79	2	GOBP	ADGRE5, C1QBP, C1QC, C5AR1, CCL28, CCL4, CCR5, CD40, CD79B, CEBPB, CMKLR1, CST7, CTSC, CTSW, CXCL10, CXCL2, CXCL3, CXCL9, CYSLTR2, FCGR2B, FCGR3A, FCGR3B, FTH1, GBP2, GPR65, HLA-DMA, HLA-DOA, HLA-DPA1, HLA-DQA1, HLA-DQA2, HLA-DQB1, HLA-DQB2, HLA-DRA, IFI6, IFITM2, IFITM3, IGSF6, IL18R1, IL2RG, LILRB2, LST1, LTB, NRROS, PDCD1LG2, PTGDR2, PTGER4, SECTM1, SERPINB9, SLPI, SPN, TLR10, TNFRSF1B, TNFSF10, TNFSF13	ACKR2, ACKR4, ADAMDEC1, ADGRE5, AIM2, AIRE, APLN, AQP9, ATP6V0A2, BMP6, BMPR1A, C1QBP, C1QC, C1R, C3, C5AR1, C8A, C8B, CCL18, CCL19, CCL20, CCL21, CCL22, CCL23, CCL24, CCL25, CCL27, CCL28, CCL4, CCR1, CCR10, CCR2, CCR4, CCR5, CCR6, CCR7, CCR8, CCR9, CD164, CD1A, CD1E, CD27, CD274, CD276, CD4, CD40, CD7, CD70, CD79B, CD86, CD8A, CD8B, CD96, CEACAM8, CEBPB, CEBPG, CFP, CHIA, CHIT1, CHST4, CHUK, CIITA, CLNK, CMKLR1, CNIH1, CNR2, COL4A3BP, CR2, CRHR1, CRIP1, CSF2, CSF3, CST7, CTLA4, CTSC, CTSG, CTSS, CTSW, CX3CL1, CXCL1, CXCL10, CXCL11, CXCL12, CXCL13, CXCL14, CXCL2, CXCL3, CXCL5, CXCL6, CXCL8, CXCL9, CXCR5, CYP11B1, CYSLTR2, DEFA1, DEFA1B, DEFB1, DEFB4A, DPP8, EDA, ELP1, ENDOU, ENPP1, ENPP2, ENPP3, ETS1, EXOSC9, FAS, FASLG, FCAR, FCGR1A, FCGR1B, FCGR2B, FCGR2C, FCGR3A, FCGR3B, FTH1, FYB, GBP2, GBP6, GEM, GPR183, GPR65, GTPBP1, GZMA, GZMH, HAMP, HLA-DMA, HLA-DMB, HLA-DOA, HLA-DOB, HLA-DPA1, HLA-DQA1, HLA-DQA2, HLA-DQB1, HLA-DQB2, HLA-DRA, HLA-H, HRH2, ICOS, IFI6, IFITM2, IFITM3, IGF1R, IGHA1, IGHA2, IGHD, IGHE, IGHV1-69, IGHV1OR15-1, IGHV2-5, IGHV2-70, IGHV3-11, IGHV3-13, IGHV3-23, IGHV3-30, IGHV3-33, IGHV3-48, IGHV3-53, IGHV3-7, IGHV3-9, IGHV4-34, IGHV4-39, IGHV4-59, IGKC, IGKV1-12, IGKV1-16, IGKV1-17, IGKV1-27, IGKV1-39, IGKV1-5, IGKV1-6, IGKV1-9, IGKV1D-12, IGKV1D-13, IGKV1D-17, IGKV1D-33, IGKV1D-39, IGKV1D-43, IGKV1D-8, IGKV2-24, IGKV2-28, IGKV2-30, IGKV2-40, IGKV2D-26, IGKV2D-28, IGKV2D-29, IGKV2D-30, IGKV3-15, IGKV3-20, IGKV3D-11, IGKV3D-15, IGKV3D-20, IGKV3D-7, IGKV4-1, IGKV5-2, IGKV6-21, IGKV6D-21, IGLC1, IGLL1, IGLV1-36, IGLV1-40, IGLV1-44, IGLV1-47, IGLV1-51, IGLV10-54, IGLV2-11, IGLV2-14, IGLV2-18, IGLV2-23, IGLV2-8, IGLV3-1, IGLV3-10, IGLV3-12, IGLV3-16, IGLV3-19, IGLV3-21, IGLV3-22, IGLV3-25, IGLV3-27, IGLV4-3, IGLV4-60, IGLV4-69, IGLV5-37, IGLV5-39, IGLV5-45, IGLV5-52, IGLV6-57, IGLV7-43, IGLV7-46, IGLV8-61, IGLV9-49, IGSF6, IK, IKBKE, IKBKG, IL10RB, IL12A, IL13, IL15, IL16, IL17A, IL17B, IL18, IL18R1, IL18RAP, IL19, IL1A, IL1B, IL1F10, IL1R1, IL1R2, IL1RAP, IL1RL1, IL1RN, IL2, IL21, IL27RA, IL2RA, IL2RG, IL3, IL32, IL36A, IL36B, IL37, IL4, IL4R, IL5, IL7R, IL9, IRAK1BP1, IRF8, ITGAD, JCHAIN, KAAG1, KIR2DL1, KIR2DL3, KIR2DS1, KIR2DS2, KIR2DS5, KIR3DL1, KIR3DS1, LAT, LAX1, LCP2, LIF, LILRB2, LST1, LTB, LTB4R, LTBR, LY75, MADCAM1, MAP3K14, MAP4K2, MARCH1, MBP, MR1, MS4A2, MYLPF, NCF4, NCR3, NECTIN1, NFIL3, NGFR, NOTCH1, NRROS, OPRD1, OPRK1, OSM, OTUD7A, OTUD7B, PDCD1LG2, PELI1, PELI2, PELI3, PF4, PF4V1, PGLYRP1, PKHD1L1, PNP, PPBP, PRELID1, PRG4, PRKRA, PTAFR, PTGDR2, PTGER4, PXDN, RAG1, RELT, RFX1, RGS1, S1PR4, SAMHD1, SBSPON, SECTM1, SEMA3C, SEMA4D, SEMA7A, SERPINB9, SH2D6, SLPI, SMAD3, SMAD6, SP2, SPN, SUSD2, TAPBP, TCF12, TCF7, TENM1, TGFBR3, THBS1, TINAG, TINAGL1, TLR1, TLR10, TLR2, TLR4, TLR6, TMIGD2, TNFAIP1, TNFRSF10A, TNFRSF10B, TNFRSF10C, TNFRSF10D, TNFRSF11B, TNFRSF14, TNFRSF18, TNFRSF1A, TNFRSF1B, TNFRSF21, TNFRSF25, TNFRSF4, TNFRSF6B, TNFRSF8, TNFRSF9, TNFSF10, TNFSF11, TNFSF12, TNFSF13, TNFSF13B, TNFSF14, TNFSF15, TNFSF4, TNFSF8, TNFSF9, TRBC1, TRBV12-3, TRGC2, TRGV3, TRIM22, VAV1, VIPR1, VPREB1, VPREB3, VTN, WAS, XBP1, ZAP70, ZEB1	CD16
GO:0009615	response to virus	108	24	5.95	10.2	1.2e-12	1.5e-10	7.61	4.59	12.2	5	GOBP	BATF3, CCL4, CCL5, CDK6, DDX21, DDX58, DDX60, EEF1G, HSPB1, IFIH1, IFIT2, IFIT3, IFITM1, IFITM2, IFITM3, IRF7, ISG20, LILRB1, NPC2, OAS1, OAS2, OAS3, ODC1, TNF	ACTA2, ADAR, AP1S1, APOB, BANF1, BATF3, BCL3, BST2, BTBD17, CCDC130, CCL11, CCL19, CCL22, CCL4, CCL5, CCL8, CCT5, CDK6, CFL1, CHRM2, CHUK, CLU, CREBZF, CXCL12, CXCR4, CYP1A1, DCLK1, DDX1, DDX21, DDX3X, DDX58, DDX60, DHX36, DHX58, DUOX2, EEF1G, EIF2AK2, ENO1, FGR, FOSL1, FOXP3, GATA3, GTF2F1, HMGA1, HMGA2, HNRNPUL1, HSPB1, HYAL1, HYAL2, HYAL3, IFI44, IFIH1, IFIT1, IFIT2, IFIT3, IFITM1, IFITM2, IFITM3, IFNA17, IFNA4, IFNA7, IFNAR1, IFNAR2, IFNB1, IFNG, IFNGR1, IFNGR2, IFNK, IFNW1, IKBKB, IKBKG, IL12A, IRAK3, IRF7, ISG20, IVNS1ABP, LAMTOR5, LCN2, LILRB1, MEF2C, MST1R, MX1, MX2, NPC2, OAS1, OAS2, OAS3, OASL, ODC1, PIM2, PRKRA, PSMA2, RPS15A, RSAD2, SPACA3, SRC, STMN1, TBK1, TBX21, TLR8, TNF, TNFSF4, TPT1, TRIM22, URI1, XCL1, XPR1, ZC3HAV1	CD16
GO:0060333	interferon-gamma-mediated signaling pathway	71	19	7.16	10.2	8.1e-12	6.6e-10	9.67	5.36	16.8	7	GOBP	GBP1, GBP2, HLA-DPA1, HLA-DPB1, HLA-DQA1, HLA-DQA2, HLA-DQB1, HLA-DQB2, HLA-DRA, HLA-DRB1, HLA-DRB5, IFI30, IRF1, IRF7, JAK2, MT2A, OAS1, OAS2, OAS3	B2M, CAMK2A, CAMK2B, CAMK2D, CAMK2G, CD44, CIITA, FCGR1A, FCGR1B, GBP1, GBP2, HCK, HLA-A, HLA-B, HLA-C, HLA-DPA1, HLA-DPB1, HLA-DQA1, HLA-DQA2, HLA-DQB1, HLA-DQB2, HLA-DRA, HLA-DRB1, HLA-DRB3, HLA-DRB4, HLA-DRB5, HLA-E, HLA-F, HLA-G, HLA-H, ICAM1, IFI30, IFNG, IFNGR1, IFNGR2, IRF1, IRF2, IRF3, IRF4, IRF5, IRF6, IRF7, IRF8, IRF9, JAK1, JAK2, MID1, MT2A, NCAM1, NMI, OAS1, OAS2, OAS3, OASL, PML, PRKCD, PTAFR, SP100, STAT1, TRIM21, TRIM22, TRIM25, TRIM26, TRIM31, TRIM34, TRIM38, TRIM5, TRIM62, TRIM68, TRIM8, VCAM1	CD16
GO:0043312	neutrophil degranulation	482	50	2.78	7.79	6.3e-11	3.8e-09	3.15	2.28	4.29	6	GOBP	ADGRE5, ATP6V0C, C3AR1, C5AR1, CCT2, CD300A, CEACAM3, CFD, COTL1, CST3, CSTB, CTSC, EEF1A1, FABP5, FCER1G, FCGR3B, FTH1, HSP90AA1, HSP90AB1, HSPA8, IMPDH2, ITGAL, ITGAX, JUP, KPNB1, LAIR1, LGALS3, LILRB2, MAN2B1, MIF, MLEC, NME2, NPC2, P2RX1, PECAM1, PLAC8, PLAU, PLAUR, PLEKHO2, PPIA, RAB37, RHOF, SERPINA1, SLC44A2, SLPI, TBC1D10C, TMC6, TNFRSF1B, TSPAN14, TUBB	A1BG, ABCA13, ACAA1, ACLY, ACPP, ACTR10, ACTR1B, ACTR2, ADA2, ADAM10, ADAM8, ADGRE3, ADGRE5, ADGRG3, AGA, AGL, AGPAT2, AHSG, ALAD, ALDH3B1, ALDOA, ALDOC, ALOX5, AMPD3, ANO6, ANPEP, ANXA2, ANXA3, AOC1, AP1M1, AP2A2, APAF1, APEH, APRT, ARG1, ARHGAP45, ARHGAP9, ARL8A, ARMC8, ARPC5, ARSA, ARSB, ASAH1, ATAD3B, ATG7, ATP11A, ATP11B, ATP6AP2, ATP6V0A1, ATP6V0C, ATP6V1D, ATP8A1, ATP8B4, AZU1, B2M, B4GALT1, BIN2, BPI, BRI3, BST1, BST2, C16orf62, C1orf35, C3, C3AR1, C5AR1, C6orf120, CAB39, CALML5, CAMP, CAND1, CANT1, CAP1, CAPN1, CAT, CCT2, CCT8, CD14, CD177, CD300A, CD33, CD36, CD44, CD47, CD53, CD55, CD58, CD59, CD63, CD68, CD93, CDA, CDK13, CEACAM1, CEACAM3, CEACAM6, CEACAM8, CEP290, CFD, CFP, CHI3L1, CHIT1, CHRNB4, CKAP4, CLEC12A, CLEC4C, CLEC4D, CLEC5A, CMTM6, CNN2, COMMD3, COMMD9, COPB1, COTL1, CPNE1, CPNE3, CPPED1, CR1, CRACR2A, CREG1, CRISP3, CRISPLD2, CSNK2B, CST3, CSTB, CTSA, CTSB, CTSC, CTSD, CTSG, CTSH, CTSS, CTSZ, CXCL1, CXCR1, CXCR2, CYB5R3, CYBA, CYBB, CYFIP1, CYSTM1, DBNL, DDOST, DDX3X, DEFA1, DEFA1B, DEFA4, DEGS1, DERA, DGAT1, DIAPH1, DNAJC13, DNAJC3, DNAJC5, DNASE1L1, DOCK2, DOK3, DPP7, DSC1, DSG1, DSN1, DSP, DYNC1H1, DYNC1LI1, DYNLL1, DYNLT1, EEF1A1, EEF2, ELANE, ENPP4, EPX, ERP44, FABP5, FAF2, FCAR, FCER1G, FCGR2A, FCGR3B, FCN1, FGL2, FGR, FLG2, FOLR3, FPR1, FPR2, FRK, FRMPD3, FTH1, FTL, FUCA1, FUCA2, GAA, GALNS, GCA, GDI2, GGH, GHDC, GLA, GLB1, GLIPR1, GM2A, GMFG, GNS, GOLGA7, GPI, GPR84, GRN, GSDMD, GSN, GSTP1, GUSB, GYG1, HBB, HEBP2, HEXB, HGSNAT, HK3, HLA-H, HMGB1, HMOX2, HP, HPSE, HRNR, HSP90AA1, HSP90AB1, HSPA1A, HSPA1B, HSPA6, HSPA8, HUWE1, HVCN1, IDH1, IGF2R, ILF2, IMPDH1, IMPDH2, IQGAP1, IQGAP2, IST1, ITGAL, ITGAM, ITGAV, ITGAX, ITGB2, JUP, KCMF1, KCNAB2, KPNB1, KRT1, LAIR1, LAMP1, LAMP2, LAMTOR1, LAMTOR2, LAMTOR3, LCN2, LGALS3, LILRA3, LILRB2, LILRB3, LPCAT1, LRG1, LRMP, LRRC7, LTA4H, LTF, LYZ, MAGT1, MAN2B1, MANBA, MAPK1, MAPK14, MCEMP1, METTL7A, MGAM, MGST1, MIF, MLEC, MME, MMP25, MMP8, MMP9, MNDA, MOSPD2, MPO, MS4A3, MVP, NAPRT, NBEAL2, NCKAP1L, NCSTN, NDUFC2, NEU1, NFAM1, NFASC, NFKB1, NHLRC3, NIT2, NME2, NPC2, NRAS, OLFM4, OLR1, ORM1, ORM2, ORMDL3, OSCAR, OSTF1, P2RX1, PA2G4, PADI2, PAFAH1B2, PDAP1, PDXK, PECAM1, PFKL, PGAM1, PGLYRP1, PGM1, PGM2, PGRMC1, PIGR, PKM, PKP1, PLAC8, PLAU, PLAUR, PLD1, PLEKHO2, PNP, PPBP, PPIA, PPIE, PRCP, PRDX4, PRDX6, PRG2, PRG3, PRKCD, PRSS2, PRSS3, PRTN3, PSAP, PSEN1, PSMA2, PSMA5, PSMB1, PSMB7, PSMC2, PSMC3, PSMD1, PSMD11, PSMD12, PSMD13, PSMD14, PSMD2, PSMD3, PSMD6, PSMD7, PTAFR, PTGES2, PTPN6, PTPRB, PTPRC, PTPRJ, PTPRN2, PTX3, PYCARD, PYGB, PYGL, QPCT, QSOX1, RAB10, RAB14, RAB18, RAB24, RAB27A, RAB31, RAB37, RAB3A, RAB3D, RAB44, RAB4B, RAB5B, RAB5C, RAB6A, RAB7A, RAB9B, RAC1, RAP1A, RAP1B, RAP2B, RAP2C, RETN, RHOA, RHOF, RHOG, RNASE2, RNASE3, RNASET2, ROCK1, S100A11, S100A12, S100A7, S100A8, S100A9, S100P, SCAMP1, SDCBP, SELL, SERPINA1, SERPINA3, SERPINB1, SERPINB10, SERPINB12, SERPINB3, SERPINB6, SIGLEC14, SIGLEC5, SIGLEC9, SIRPA, SIRPB1, SLC11A1, SLC15A4, SLC27A2, SLC2A3, SLC2A5, SLC44A2, SLCO4C1, SLPI, SNAP23, SNAP25, SNAP29, SPTAN1, SRP14, STBD1, STK10, STK11IP, STOM, STXBP2, STXBP3, SURF4, SVIP, SYNGR1, TARM1, TBC1D10C, TCIRG1, TCN1, TICAM2, TIMP2, TLR2, TMBIM1, TMC6, TMEM173, TMEM179B, TMEM30A, TMEM63A, TNFAIP6, TNFRSF1B, TOLLIP, TOM1, TRAPPC1, TRPM2, TSPAN14, TTR, TUBB, TUBB4B, TXNDC5, TYROBP, UBR4, UNC13D, VAMP2, VAMP7, VAMP8, VAPA, VAT1, VCL, VCP, VNN1, XRCC5, XRCC6, YPEL5	CD16
GO:0060337	type I interferon signaling pathway	66	16	6.49	8.8	1.8e-09	8.8e-08	8.43	4.45	15.1	7	GOBP	GBP2, IFI27, IFI35, IFI6, IFIT2, IFIT3, IFITM1, IFITM2, IFITM3, IRF1, IRF7, ISG15, ISG20, OAS1, OAS2, OAS3	ADAR, BST2, EGR1, GBP2, HLA-A, HLA-B, HLA-C, HLA-E, HLA-F, HLA-G, HLA-H, IFI27, IFI35, IFI6, IFIT1, IFIT2, IFIT3, IFITM1, IFITM2, IFITM3, IFNA1, IFNA10, IFNA13, IFNA14, IFNA16, IFNA17, IFNA2, IFNA21, IFNA4, IFNA5, IFNA6, IFNA7, IFNA8, IFNAR1, IFNAR2, IFNB1, IP6K2, IRAK1, IRF1, IRF2, IRF3, IRF4, IRF5, IRF6, IRF7, IRF8, IRF9, ISG15, ISG20, JAK1, MX1, MX2, MYD88, OAS1, OAS2, OAS3, OASL, PSMB8, RNASEL, RSAD2, SAMHD1, SP100, STAT1, STAT2, TYK2, XAF1	CD16
GO:0019886	antigen processing and presentation of exogenous peptide antigen via MHC class II	92	17	4.94	7.47	4.5e-08	1.8e-06	5.97	3.29	10.3	5	GOBP	CD74, CTSL, FCER1G, HLA-DMA, HLA-DOA, HLA-DPA1, HLA-DPB1, HLA-DQA1, HLA-DQA2, HLA-DQB1, HLA-DQB2, HLA-DRA, HLA-DRB1, HLA-DRB5, IFI30, KIFAP3, LGMN	ACTR1A, ACTR1B, AP1B1, AP1G1, AP1M1, AP1M2, AP1S1, AP1S2, AP1S3, AP2A1, AP2A2, AP2B1, AP2M1, AP2S1, ARF1, CANX, CD74, CENPE, CLTA, CLTC, CTSD, CTSE, CTSF, CTSL, CTSS, CTSV, DCTN1, DCTN2, DCTN3, DCTN4, DCTN5, DCTN6, DNM2, DYNC1H1, DYNC1I1, DYNC1I2, DYNC1LI1, DYNC1LI2, DYNLL1, DYNLL2, FCER1G, HLA-DMA, HLA-DMB, HLA-DOA, HLA-DOB, HLA-DPA1, HLA-DPB1, HLA-DQA1, HLA-DQA2, HLA-DQB1, HLA-DQB2, HLA-DRA, HLA-DRB1, HLA-DRB3, HLA-DRB4, HLA-DRB5, IFI30, KIF11, KIF15, KIF18A, KIF22, KIF23, KIF26A, KIF2A, KIF2B, KIF2C, KIF3A, KIF3B, KIF3C, KIF4A, KIF4B, KIF5A, KIFAP3, KLC1, KLC2, LAG3, LGMN, OSBPL1A, RAB7A, RACGAP1, RILP, SAR1B, SEC13, SEC23A, SEC24A, SEC24B, SEC24C, SEC24D, SEC31A, SH3GL2, SPTBN2, TRAF6	CD16
GO:0006954	inflammatory response	365	36	2.64	6.24	1.2e-07	4.1e-06	2.93	2	4.19	4	GOBP	ADGRE2, ADGRE5, ADORA1, AIF1, APOL3, C3AR1, C5AR1, CAMK1D, CCL4, CCL5, CCR5, CD180, CD40, CEBPB, CHST2, CSF1R, CXCL10, CXCL2, CXCL3, CXCL9, FFAR3, FPR3, GBP5, HRH1, ITGAL, JAK3, LIPA, LYN, MGLL, MIF, NFKBIZ, NRROS, PTGS2, TLR10, TNF, TNFRSF1B	ABCF1, ACKR1, ACKR2, ACOD1, ADAM8, ADGRE2, ADGRE5, ADORA1, ADORA2A, ADORA3, AFAP1L2, AGER, AGTR2, AIF1, AIM2, AIMP1, AKT1, ALOX15, ANXA1, AOAH, AOC3, AOX1, APOL3, ATRN, AXL, AZU1, BCL6, BDKRB1, BDKRB2, BLNK, BMP2, BMP6, BMPR1B, C3, C3AR1, C4A, C4B, C5, C5AR1, C5AR2, CALCA, CAMK1D, CAMK4, CARD18, CASP4, CCL1, CCL11, CCL13, CCL14, CCL15, CCL16, CCL17, CCL18, CCL19, CCL2, CCL20, CCL21, CCL22, CCL23, CCL24, CCL25, CCL26, CCL3, CCL3L1, CCL3L3, CCL4, CCL4L1, CCL5, CCL7, CCL8, CCR1, CCR2, CCR3, CCR4, CCR5, CCR7, CCRL2, CD14, CD180, CD27, CD40, CD40LG, CD5L, CDO1, CEBPB, CELA1, CHI3L1, CHST1, CHST2, CHST4, CHUK, CLEC7A, CNR2, CRH, CRHBP, CRP, CSF1, CSF1R, CXCL1, CXCL10, CXCL11, CXCL13, CXCL2, CXCL3, CXCL5, CXCL8, CXCL9, CXCR1, CXCR2, CXCR3, CXCR4, CXCR6, CYBA, CYBB, CYP26B1, CYP4F11, DAB2IP, ECM1, ELF3, EPHA2, EPHX2, F11R, F2R, F2RL1, FAS, FFAR3, FOLR2, FOS, FPR1, FPR2, FPR3, GAL, GBP5, GGT5, GPER1, GPR32, GPR32P1, GPR33, GPR68, GSDMD, HAVCR2, HCK, HDAC4, HDAC5, HDAC9, HIST1H2BA, HMGB1, HNRNPA0, HRH1, HRH4, HYAL1, HYAL3, IFI16, IFNA2, IGFBP4, IKBKB, IKBKG, IL10, IL10RB, IL13, IL15, IL17A, IL17B, IL17C, IL17D, IL17F, IL17RE, IL18, IL18RAP, IL1A, IL1B, IL1F10, IL1RAP, IL1RL2, IL1RN, IL22, IL23A, IL23R, IL27, IL2RA, IL34, IL36A, IL36B, IL36G, IL36RN, IL37, IL5, IL6, IL9, IRAK2, IRGM, ITCH, ITGAL, ITGB2, ITGB6, JAK3, KIT, KLRG1, KNG1, KRT16, LAT, LGALS9, LIAS, LIPA, LOXL3, LTB4R, LTBR, LXN, LY75, LY86, LY96, LYN, LYZ, MAP2K3, MAPKAPK2, MEFV, MEP1B, MGLL, MIF, MMP25, MS4A2, MYD88, NAIP, NCR3, NDST1, NFAM1, NFATC3, NFATC4, NFE2L1, NFE2L2, NFKB1, NFKB2, NFKBID, NFKBIZ, NFRKB, NFX1, NGFR, NLRC4, NLRP1, NLRP2, NLRP3, NLRP4, NLRP6, NMI, NOD1, NOX1, NOX4, NR1H4, NRROS, ODAM, OLR1, ORM1, P2RX7, PARK7, PARP4, PF4, PF4V1, PIK3CD, PIK3CG, PLA2G2D, PLA2G2E, PLA2G4B, PLA2G4C, PLAA, PLGRKT, PLP1, POLB, PPBP, PRDX5, PRKCQ, PRKCZ, PRKD1, PROK2, PSTPIP1, PTAFR, PTGDR, PTGS1, PTGS2, PTX3, PXK, PYCARD, PYDC2, RAC1, RARRES2, REL, RELA, RELB, RELT, RIPK2, RPS6KA4, RPS6KA5, S100A12, S100A8, S100A9, S1PR3, SCG2, SCN9A, SCUBE1, SDC1, SELE, SELP, SEMA7A, SERPINA3, SIGLEC1, SLC11A1, SMAD1, SMPDL3B, SPHK1, SPP1, STAB1, STAT3, SYK, TAC1, TACR1, TBK1, TGFB1, THBS1, THEMIS2, TICAM1, TICAM2, TIRAP, TLR1, TLR10, TLR2, TLR3, TLR4, TLR5, TLR6, TLR7, TLR8, TLR9, TMIGD3, TNF, TNFAIP3, TNFAIP6, TNFRSF10A, TNFRSF10B, TNFRSF10C, TNFRSF10D, TNFRSF11A, TNFRSF11B, TNFRSF14, TNFRSF18, TNFRSF1A, TNFRSF1B, TNFRSF21, TNFRSF25, TNFRSF4, TNFRSF6B, TNFRSF8, TNFRSF9, TNIP1, TNIP2, TNIP3, TOLLIP, TPST1, TRIL, TSPAN2, TUSC2, UCN, VNN1, XCL2, XCR1, ZC3H12A, ZNF580	CD16
GO:0045071	negative regulation of viral genome replication	41	11	7.18	7.8	2.1e-07	6.3e-06	9.59	4.32	19.8	8	GOBP	APOBEC3A, CCL5, IFITM1, IFITM2, IFITM3, ISG15, ISG20, OAS1, OAS3, SLPI, TNF	ADAR, APOBEC3A, APOBEC3C, APOBEC3F, APOBEC3G, BANF1, BST2, BTBD17, C19orf66, CCL5, EIF2AK2, FAM111A, IFI16, IFIT1, IFIT5, IFITM1, IFITM2, IFITM3, IFNB1, IFNL3, ILF3, ISG15, ISG20, LTF, MAVS, MX1, OAS1, OAS3, OASL, PARP10, PLSCR1, PROX1, RNASEL, RSAD2, SLPI, SRPK1, SRPK2, TNF, TNIP1, TRIM6, ZC3HAV1	CD16
GO:0031295	T cell costimulation	77	14	4.86	6.7	8.6e-07	2.3e-05	5.83	3	10.6	9	GOBP	CSK, HLA-DPA1, HLA-DPB1, HLA-DQA1, HLA-DQA2, HLA-DQB1, HLA-DQB2, HLA-DRA, HLA-DRB1, HLA-DRB5, LYN, MAP3K8, PDCD1LG2, SPN	AKT1, BTLA, CARD11, CAV1, CCL19, CCL21, CD24, CD247, CD274, CD28, CD3D, CD3E, CD3G, CD4, CD40LG, CD5, CD80, CD86, CDC42, CSK, CTLA4, DPP4, EFNB1, EFNB2, EFNB3, FYN, GRAP2, GRB2, HHLA2, HLA-DPA1, HLA-DPB1, HLA-DQA1, HLA-DQA2, HLA-DQB1, HLA-DQB2, HLA-DRA, HLA-DRB1, HLA-DRB3, HLA-DRB4, HLA-DRB5, ICOS, ICOSLG, KLRC4-KLRK1, KLRK1, LCK, LGALS1, LYN, MAP3K14, MAP3K8, MAPKAP1, MLST8, MTOR, PAK1, PAK2, PAK3, PDCD1, PDCD1LG2, PDPK1, PIK3CA, PIK3R1, PRR5, PTPN11, PTPN6, RAC1, RICTOR, SPN, SRC, TMIGD2, TNFRSF13C, TNFRSF14, TNFSF13B, TNFSF14, TRAC, TRBC1, TRBV12-3, VAV1, YES1	CD16
GO:0051607	defense response to virus	165	21	3.41	6.12	9.4e-07	2.3e-05	3.85	2.3	6.17	3	GOBP	APOBEC3A, CD40, CXCL10, CXCL9, DDIT4, DDX60, EIF2AK4, GBP1, IFIT2, IFIT3, IFITM1, IFITM2, IFITM3, IRF1, ISG15, ISG20, LILRB1, OAS1, OAS2, OAS3, PMAIP1	ABCC9, ABCF3, ADAR, ADARB1, AGBL4, AGBL5, AIMP1, APOBEC1, APOBEC3A, APOBEC3B, APOBEC3C, APOBEC3D, APOBEC3F, APOBEC3G, APOBEC3H, ATG7, AZU1, BCL2, BECN1, BNIP3, BNIP3L, BST2, C19orf66, CARD9, CD207, CD40, CD86, CD8A, CRCP, CXCL10, CXCL9, DDIT4, DDX17, DDX41, DDX60, DEFA1, DEFA1B, DEFA3, DHX58, DMBT1, DNAJC3, EIF2AK2, EIF2AK4, ELMOD2, EXOSC4, EXOSC5, F2RL1, FADD, FAM111A, FCN3, GBP1, GBP3, GPAM, HERC5, HYAL2, IFI16, IFI44L, IFIT1, IFIT1B, IFIT2, IFIT3, IFIT5, IFITM1, IFITM2, IFITM3, IFNA1, IFNA10, IFNA13, IFNA14, IFNA16, IFNA17, IFNA2, IFNA21, IFNA4, IFNA5, IFNA6, IFNA7, IFNA8, IFNAR1, IFNAR2, IFNB1, IFNE, IFNG, IFNGR1, IFNK, IFNL1, IFNL2, IFNL3, IFNL4, IFNLR1, IFNW1, IL10RB, IL12B, IL23A, IL33, IL6, ILF3, IRF1, IRF3, IRF5, IRF9, ISG15, ISG20, ITCH, KCNJ8, LILRB1, LYST, MAVS, MB21D1, MICA, MX1, MX2, NCBP3, NLRC5, NLRP3, OAS1, OAS2, OAS3, OASL, OPRK1, PCBP2, PLSCR1, PMAIP1, PML, POLR3A, POLR3B, POLR3C, POLR3D, POLR3E, POLR3F, POLR3G, POLR3H, POLR3K, PRF1, PTPRC, PYCARD, RELA, RIOK3, RNASEL, RSAD2, SAMHD1, SERINC3, SERINC5, SLFN11, SPON2, STAT1, STAT2, TBK1, TICAM1, TICAM2, TLR3, TLR7, TLR8, TMEM173, TRIM11, TRIM22, TRIM25, TRIM34, TRIM5, TRIM56, UNC13D, UNC93B1, ZC3H12A, ZC3HAV1, ZNF175	CD16
GO:0043065	positive regulation of apoptotic process	298	29	2.6	5.5	2.6e-06	5.8e-05	2.86	1.86	4.25	7	GOBP	ADAMTSL4, ARHGEF12, BID, C1QBP, CAMK1D, DNAJA1, DUSP1, FAM162A, FGD2, GADD45B, HMOX1, HRK, HSPD1, IFIT2, KCNMA1, LDHA, LILRB1, NEURL1, PMAIP1, PTGS2, RHOB, RPS6, SOD1, TNF, TNFRSF12A, TNFSF10, TXNIP, UBB, UBC	ABL1, ABR, ADAMTSL4, ADCY10, ADM, AIFM1, AIFM2, AKAP13, AKT1, ALDH1A2, ALDH1A3, ANKRD1, ANO6, APAF1, APBB1, APBB2, APC, APH1A, APH1B, ARHGEF1, ARHGEF11, ARHGEF12, ARHGEF16, ARHGEF17, ARHGEF18, ARHGEF19, ARHGEF2, ARHGEF26, ARHGEF3, ARHGEF4, ARHGEF5, ARHGEF6, ARHGEF7, ARHGEF9, ARL6IP5, ATF4, ATF6, ATG7, ATM, BAD, BAK1, BARD1, BAX, BCL2L11, BCL6, BCLAF1, BID, BIN1, BMF, BMP2, BMP4, BMP7, BNIP3, BNIP3L, BOK, C1QBP, CAMK1D, CASP2, CCAR2, CDK19, CDK4, CLIP3, CNR1, CREB1, CSRNP3, CTLA4, CTNNB1, CTNNBL1, CYP1B1, DAB2IP, DAPK3, DCUN1D3, DDX20, DDX3X, DFFA, DHODH, DIABLO, DNAJA1, DNM1L, DNM2, DUSP1, DUSP6, ECT2, EEF1A2, EEF1E1, EIF2B5, ERBB4, ERCC3, FADD, FAF1, FAM162A, FAS, FASLG, FGD1, FGD2, FGD3, FGD4, FLCN, FOSL1, FOXL2, FOXO1, FOXO3, FRZB, FZD9, GADD45A, GADD45B, GADD45G, GAL, GNA13, GPER1, GPLD1, GRIN1, GRIN2A, GZMA, HIP1R, HMGA2, HMGB1, HMOX1, HOXA5, HPGD, HRG, HRK, HSPD1, HTRA2, HTT, ID3, IFIT2, IGF2R, IGFBP3, IL6, ING3, ING4, ING5, INPP5D, IP6K2, IRF5, ITGA6, ITGB1, ITGB3BP, ITSN1, JMY, JUN, KALRN, KCNMA1, KLF11, KNG1, LATS1, LATS2, LDHA, LILRB1, LPAR1, LTA, MAP2K6, MAP3K10, MAP3K11, MAP3K20, MAP3K5, MAP3K9, MAPK8, MAPK9, MCF2, MCF2L, MELK, MLLT11, MNDA, MOAP1, MTCH1, MTCH2, NCOA1, NCSTN, NET1, NEURL1, NEUROD1, NF1, NGEF, NGF, NGFR, NLRC4, NLRP2B, NOTCH1, NOX4, NSMAF, NTRK3, NTSR1, NUPR1, OBSCN, OSGIN1, PANO1, PAWR, PDCD2, PDCD5, PDGFRB, PHLDA3, PIDD1, PIK3R2, PLEKHG2, PLEKHG5, PMAIP1, PNMA1, PNMA2, PNMA3, PNMA5, POU4F1, PPID, PREX1, PRKDC, PRMT2, PSEN1, PSEN2, PSENEN, PTGS2, PTN, PTPA, PXT1, PYCARD, RAC1, RACK1, RARB, RARG, RASGRF2, RASSF2, RBM5, REST, RHOB, RIPK1, RIPK2, RNPS1, RPS27A, RPS6, RPS6KA2, S100B, SAP18, SAV1, SCIN, SCRIB, SEPT4, SFRP1, SFRP2, SFRP4, SHQ1, SIAH1, SIRT1, SLC9A1, SLIT2, SMPD1, SNCA, SOD1, SOS1, SOS2, SOX4, SPANXA2-OT1, SPDEF, SQSTM1, SRC, STK17A, STK3, STK4, SUDS3, SYCE3, TFAP4, TGFB1, TGFB3, TGM2, TIAM1, TIAM2, TLR3, TNF, TNFAIP8, TNFRSF12A, TNFRSF8, TNFSF10, TOP2A, TP53, TRADD, TRAF6, TRIM35, TRIO, TRPV1, TSPO, TXNIP, UBA52, UBB, UBC, UBD, UNC13B, UNC5C, USP27X, UTP11, VAV1, VAV2, VAV3, WNT10B, WNT11, ZBTB16, ZMAT3, ZNF268, ZNF346, ZNF622	CD16
GO:0050776	regulation of immune response	179	21	3.14	5.67	3.5e-06	7.2e-05	3.51	2.1	5.6	4	GOBP	CD226, CD300A, CD300C, CD300E, CD40, CLEC2B, FCGR2B, FCGR3A, ICAM2, ICAM4, IFITM1, IRF7, ITGA4, ITGAL, KLRF1, LAIR1, LILRA1, LILRB1, LILRB2, SH2D1B, SLAMF7	B2M, BCL6, C3, CD160, CD19, CD1A, CD1B, CD1C, CD1D, CD200, CD200R1, CD226, CD247, CD276, CD300A, CD300C, CD300E, CD300LB, CD300LD, CD300LF, CD300LG, CD33, CD34, CD3D, CD3E, CD3G, CD40, CD40LG, CD81, CD8A, CD8B, CD96, CLEC2B, CLEC2D, COL17A1, COL1A1, COL1A2, COL2A1, COL3A1, CRTAM, CXADR, DENND1B, FCGR1A, FCGR2B, FCGR3A, FKBP1A, GLYCAM1, HCST, HLA-A, HLA-B, HLA-C, HLA-E, HLA-F, HLA-G, HLA-H, ICAM1, ICAM2, ICAM3, ICAM4, ICAM5, IFITM1, IGHV1-69, IGHV1OR15-1, IGHV2-5, IGHV2-70, IGHV3-11, IGHV3-13, IGHV3-23, IGHV3-30, IGHV3-33, IGHV3-48, IGHV3-53, IGHV3-7, IGHV3-9, IGHV4-34, IGHV4-39, IGHV4-59, IGKC, IGKV1-12, IGKV1-16, IGKV1-17, IGKV1-39, IGKV1-5, IGKV1D-12, IGKV1D-33, IGKV1D-39, IGKV2-28, IGKV2-29, IGKV2-30, IGKV2-40, IGKV2D-28, IGKV2D-30, IGKV3-15, IGKV3-20, IGKV3D-11, IGKV3D-20, IGKV4-1, IGKV5-2, IGLC1, IGLC6, IGLC7, IGLV1-40, IGLV1-44, IGLV1-47, IGLV1-51, IGLV2-11, IGLV2-14, IGLV2-23, IGLV2-8, IGLV3-1, IGLV3-19, IGLV3-21, IGLV3-25, IGLV3-27, IGLV6-57, IGLV7-43, IL4, IRF7, ITGA4, ITGAL, ITGB1, ITGB2, ITGB7, JAML, KIR2DL1, KIR2DL2, KIR2DL3, KIR2DL4, KIR2DS1, KIR2DS2, KIR3DL1, KIR3DL2, KLRB1, KLRC1, KLRC4-KLRK1, KLRD1, KLRF1, KLRK1, LAIR1, LAIR2, LILRA1, LILRB1, LILRB2, MADCAM1, MICA, MICB, NCR1, NCR2, NCR3, NCR3LG1, NECTIN2, OSCAR, PVR, RAET1E, SELL, SFTPD, SH2D1A, SH2D1B, SIGLEC7, SIGLEC9, SLA2, SLAMF6, SLAMF7, SMAD3, SPPL2A, SPPL2B, TRAC, TRBC1, TRBV12-3, TREM1, TREM2, TREML1, TREML2, TREML4, TYROBP, ULBP1, ULBP3, VCAM1, WASHC1	CD16
GO:0006614	SRP-dependent cotranslational protein targeting to membrane	90	14	4.16	5.93	5.9e-06	0.00011	4.83	2.51	8.67	9	GOBP	RPL10, RPL10A, RPL12, RPL3, RPL8, RPLP0, RPS12, RPS19, RPS23, RPS29, RPS4X, RPS5, RPS6, RPSA	RPL10, RPL10A, RPL11, RPL12, RPL13, RPL13A, RPL14, RPL15, RPL17, RPL18, RPL18A, RPL19, RPL21, RPL22, RPL23, RPL23A, RPL24, RPL26, RPL27, RPL27A, RPL28, RPL29, RPL3, RPL30, RPL31, RPL32, RPL34, RPL35, RPL35A, RPL36, RPL36A, RPL37, RPL37A, RPL38, RPL39, RPL4, RPL41, RPL5, RPL6, RPL7, RPL7A, RPL8, RPL9, RPLP0, RPLP1, RPLP2, RPS10, RPS11, RPS12, RPS13, RPS14, RPS15, RPS15A, RPS16, RPS17, RPS18, RPS19, RPS2, RPS20, RPS21, RPS23, RPS24, RPS25, RPS26, RPS27, RPS27A, RPS28, RPS29, RPS3, RPS3A, RPS4X, RPS4Y1, RPS5, RPS6, RPS7, RPS8, RPS9, RPSA, SEC61A1, SEC63, SRP14, SRP19, SRP54, SRP68, SRP72, SRP9, SRPRA, SRPRB, SSR3, UBA52	CD16
GO:0050852	T cell receptor signaling pathway	148	18	3.25	5.43	1.1e-05	0.00018	3.64	2.08	6.03	10	GOBP	CSK, HLA-DPA1, HLA-DPB1, HLA-DQA1, HLA-DQA2, HLA-DQB1, HLA-DQB2, HLA-DRA, HLA-DRB1, HLA-DRB5, PAG1, PSMA4, PSMA6, PSMB9, PSME2, TXK, UBB, UBC	BCAR1, BCL10, BRAF, BTN3A1, BTRC, C1orf168, CACNB3, CARD11, CD247, CD28, CD3D, CD3E, CD3G, CD4, CHUK, CSK, CUL1, DENND1B, FBXW11, FOXP3, FYB, FYN, GATA3, GRAP2, HLA-DPA1, HLA-DPB1, HLA-DQA1, HLA-DQA2, HLA-DQB1, HLA-DQB2, HLA-DRA, HLA-DRB1, HLA-DRB3, HLA-DRB4, HLA-DRB5, HRAS, IFNG, IKBKB, IKBKG, INPP5D, ITK, LAT, LCK, LCP2, LIME1, MALT1, MAP3K7, MAPK1, NCK1, NFKB1, NFKBIA, PAG1, PAK1, PAK2, PAK3, PDE4B, PDE4D, PDPK1, PIK3CA, PIK3CB, PIK3CD, PIK3R1, PIK3R2, PLCG1, PLCG2, PRKCQ, PRKD2, PSEN1, PSMA1, PSMA2, PSMA3, PSMA4, PSMA5, PSMA6, PSMA7, PSMA8, PSMB1, PSMB10, PSMB11, PSMB2, PSMB3, PSMB4, PSMB5, PSMB6, PSMB7, PSMB8, PSMB9, PSMC1, PSMC2, PSMC3, PSMC4, PSMC5, PSMC6, PSMD1, PSMD10, PSMD11, PSMD12, PSMD13, PSMD14, PSMD2, PSMD3, PSMD4, PSMD5, PSMD6, PSMD7, PSMD8, PSMD9, PSME1, PSME2, PSME3, PSME4, PSMF1, PTEN, PTPN22, PTPRC, PTPRJ, RBCK1, RELA, RFTN1, RIPK2, RNF31, RPS27A, SEM1, SKAP1, SKP1, SPPL3, STK11, STOML2, TAB2, THEMIS, THEMIS2, THY1, TNFRSF21, TRAC, TRAF6, TRAT1, TRBC1, TRBV12-3, TXK, UBA52, UBB, UBC, UBE2D1, UBE2D2, UBE2N, UBE2V1, WAS, ZAP70	CD16
GO:0009117	nucleotide metabolic process	11	5	12.2	7.3	2.7e-05	0.00045	21.6	5.2	85.3	7	GOBP	ADAL, DNPH1, GMPR, NT5C3A, REXO2	ACPP, ADAL, DNPH1, FHIT, GMPR, NT5C3A, NT5C3B, NUDT5, PUDP, REXO2, SMARCAD1	CD16
GO:0007166	cell surface receptor signaling pathway	238	23	2.59	4.85	3.1e-05	0.00048	2.82	1.74	4.39	5	GOBP	ADGRE1, ADGRE2, ADGRE5, ADGRV1, BIRC3, CCR5, CLCF1, CXCL10, DOK2, EVL, GP1BA, IFITM1, IGSF6, KLRF1, LILRA1, LILRB2, LILRB5, LY6E, MIF, SPN, TNFSF10, TSPAN32, TSPAN4	ADAP1, ADCYAP1R1, ADGRA1, ADGRA2, ADGRA3, ADGRB1, ADGRB2, ADGRB3, ADGRD1, ADGRD2, ADGRE1, ADGRE2, ADGRE3, ADGRE5, ADGRF1, ADGRF2, ADGRF3, ADGRF4, ADGRF5, ADGRG1, ADGRG2, ADGRG3, ADGRG4, ADGRG5, ADGRG6, ADGRG7, ADGRL1, ADGRL2, ADGRL3, ADGRL4, ADGRV1, ADRB2, AGER, AGT, AGTR2, ANXA1, ASGR2, BAG1, BDKRB2, BIRC2, BIRC3, BRD8, BSG, C5, CABIN1, CALCR, CALCRL, CASP10, CASP8, CBL, CBLC, CCKBR, CCL2, CCL25, CCR1, CCR5, CD101, CD14, CD151, CD160, CD19, CD2, CD27, CD274, CD28, CD36, CD37, CD3D, CD3E, CD3G, CD4, CD53, CD59, CD81, CD82, CD8A, CD9, CDA, CHRM4, CLCF1, CLEC1A, CLEC1B, CLEC2D, CLEC4A, COL4A3, CRHR1, CRHR2, CSNK1A1, CTF1, CXCL10, CXCL13, CXCR1, CXCR2, CXCR3, CYSLTR1, DOK1, DOK2, DTX1, EDN1, EDN2, EDN3, EDNRB, EGFR, EPHA1, ERBB2, EVL, F2, FADD, GALR2, GCGR, GEM, GFRA1, GHRHR, GIPR, GLP1R, GLP2R, GP1BA, GP1BB, GPHA2, GPHB5, GPR157, GPR182, HRAS, IFITM1, IFNA2, IFNAR2, IFNB1, IFNG, IFNGR2, IGSF3, IGSF6, IL12RB2, IL13RA1, IL17C, IL17RA, IL18RAP, IL1R1, IL27RA, IL2RA, IL7R, INHA, INHBA, IRF9, ITPKB, JMJD6, KHDRBS1, KLRB1, KLRC1, KLRD1, KLRF1, KLRG1, LAG3, LAMA1, LEPR, LIFR, LILRA1, LILRB2, LILRB3, LILRB5, LY6E, LY96, MADD, MAGI1, MAPK14, MAPKAPK3, MAPKAPK5, MARCO, MERTK, MET, MIF, MKNK2, MPL, MYD88, NPPB, NPR1, NTSR2, NUP62, OSTN, OXTR, P2RX7, P2RY1, PIP4K2B, PRL, PRLR, PRMT1, PRPH2, PTH1R, PTH2R, PTK2B, PTPRC, ROM1, RTN4R, RTN4RL2, SAG, SCTR, SEMA6A, SIGLEC9, SIRPB1, SPN, SST, SSTR1, TACSTD2, TDP2, TIRAP, TNFRSF10A, TNFRSF10B, TNFRSF13B, TNFRSF14, TNFRSF25, TNFSF10, TNK2, TRPA1, TRPV1, TSHR, TSPAN1, TSPAN10, TSPAN11, TSPAN12, TSPAN13, TSPAN15, TSPAN16, TSPAN17, TSPAN18, TSPAN19, TSPAN2, TSPAN3, TSPAN31, TSPAN32, TSPAN33, TSPAN4, TSPAN6, TSPAN7, TSPAN8, TSPAN9, UPK1A, UPK1B, VIPR1, VIPR2	CD16
GO:0051085	chaperone mediated protein folding requiring cofactor	13	5	10.3	6.6	7.2e-05	0.00077	16.2	4.16	56.4	4	GOBP	CD74, HSPA8, HSPD1, HSPE1, HSPH1	CD74, DNAJB1, DNAJB12, DNAJB14, ERO1A, GAK, HSPA8, HSPD1, HSPE1, HSPH1, TOR1A, TOR1B, TOR2A	CD16
GO:0043101	purine-containing compound salvage	13	5	10.3	6.6	7.2e-05	0.00077	16.2	4.16	56.4	5	GOBP	ADA, ADAL, ADK, AMPD2, GMPR	ADA, ADAL, ADK, AMPD1, AMPD2, AMPD3, APRT, DCK, DGUOK, GMPR, GMPR2, HPRT1, PNP	CD16
GO:0090023	positive regulation of neutrophil chemotaxis	28	7	6.69	5.94	5.9e-05	0.00077	8.67	3.1	21.3	10	GOBP	C1QBP, C3AR1, C5AR1, CAMK1D, CD74, CXCL2, CXCL3	C1QBP, C3AR1, C5AR1, CAMK1D, CCL19, CCL21, CCR7, CD74, CXCL1, CXCL2, CXCL3, CXCL5, CXCL6, CXCL8, DAPK2, EDN1, IL23A, LBP, NCKAP1L, PF4, PF4V1, PPBP, RAC1, RAC2, RIPOR2, THBS4, TIRAP, XCL1	CD16
GO:0030890	positive regulation of B cell proliferation	38	8	5.63	5.63	6.6e-05	0.00077	6.94	2.74	15.6	9	GOBP	ADA, CD40, CD74, CDKN1A, CLCF1, MIF, NFATC2, TFRC	ADA, ATAD5, BCL2, BCL6, CARD11, CD320, CD38, CD40, CD74, CD81, CDKN1A, CHRNB2, CLCF1, GPR183, IL13, IL2, IL21, IL4, IL5, IL7, IRS2, MEF2C, MIF, NCKAP1L, NFATC2, PELI1, PTPRC, SASH3, SLC39A10, TFRC, TICAM1, TIRAP, TLR4, TNFRSF13C, TNFRSF4, TNFSF13B, VAV3, WNT3A	CD16
GO:0006968	cellular defense response	59	10	4.54	5.36	5.9e-05	0.00077	5.32	2.39	10.7	4	GOBP	C5AR1, CCR5, CD300C, CX3CR1, CXCL9, FCMR, LGALS3BP, LILRB2, RAB23, SPN	ADORA2A, ADORA2B, BCL10, BECN1, C5AR1, CCR2, CCR3, CCR5, CCR6, CCR9, CD160, CD19, CD300C, CD5L, CLEC5A, CX3CR1, CXCL9, CXCR2, DCDC2, FCMR, FOSL1, GAGE1, GAGE2D, GAGE8, HLA-G, IL1RL2, IL4, ITGB1, ITK, KIR2DL4, KIR2DS3, KIR3DL2, KLRC2, KLRC3, KLRC4, KLRG1, LBP, LGALS3BP, LILRB2, LSP1, LY96, MNDA, NCF1, NCF2, NCR1, NCR2, PAGE1, PRF1, PTK2B, RAB23, RELA, SH2D1A, SPN, TCIRG1, TRAT1, TYROBP, UMOD, VEZF1, ZNF148	CD16
GO:0033209	tumor necrosis factor-mediated signaling pathway	126	15	3.19	4.85	7.3e-05	0.00077	3.54	1.91	6.14	7	GOBP	BIRC3, CD40, JAK2, LTB, PLVAP, PSMA4, PSMA6, PSMB9, PSME2, TNF, TNFRSF12A, TNFRSF1B, TNFSF13, UBB, UBC	ADAM17, AIM2, BAG4, BIRC2, BIRC3, CARD14, CD27, CD40, CD40LG, CD70, CDIP1, CHUK, COMMD7, EDA, EDA2R, EDAR, EDARADD, FAS, FOXO3, IKBKB, ILK, JAK2, KARS, KRT18, KRT8, LIMS1, LTA, LTB, LTBR, MAP3K14, NFKBIA, NGFR, PLVAP, PSMA1, PSMA2, PSMA3, PSMA4, PSMA5, PSMA6, PSMA7, PSMA8, PSMB1, PSMB10, PSMB11, PSMB2, PSMB3, PSMB4, PSMB5, PSMB6, PSMB7, PSMB8, PSMB9, PSMC1, PSMC2, PSMC3, PSMC4, PSMC5, PSMC6, PSMD1, PSMD10, PSMD11, PSMD12, PSMD13, PSMD14, PSMD2, PSMD3, PSMD4, PSMD5, PSMD6, PSMD7, PSMD8, PSMD9, PSME1, PSME2, PSME3, PSME4, PSMF1, PTK2B, PYCARD, PYDC1, RELA, RELT, RIPK1, RPS27A, SEM1, STAT1, TMSB4X, TNF, TNFRSF10A, TNFRSF10B, TNFRSF10C, TNFRSF10D, TNFRSF11A, TNFRSF11B, TNFRSF12A, TNFRSF13B, TNFRSF13C, TNFRSF14, TNFRSF17, TNFRSF18, TNFRSF19, TNFRSF1A, TNFRSF1B, TNFRSF21, TNFRSF25, TNFRSF4, TNFRSF6B, TNFRSF8, TNFRSF9, TNFSF11, TNFSF12, TNFSF13, TNFSF13B, TNFSF14, TNFSF15, TNFSF18, TNFSF4, TNFSF8, TNFSF9, TRADD, TRAF2, TRAF3, TXNDC17, UBA52, UBB, UBC	CD16
GO:0000122	negative regulation of transcription from RNA polymerase II promoter	720	48	1.78	4.24	7.6e-05	0.00077	1.91	1.38	2.6	11	GOBP	ATF3, BATF3, BCL11A, BTG2, C1QBP, CALR, CBX2, CDKN1C, CUX1, DRAP1, E2F1, ETS2, EZR, FNIP2, GFI1B, HIC1, HIST1H1C, HIST1H1E, HIVEP1, ID2, IFI27, IRF7, JUNB, KLF12, KLF4, MAF, MLXIPL, NFATC2, NR1H3, PARP1, PRDM1, RBBP8, RPL10, RUNX3, RXRA, RYBP, SORBS3, SOX15, TCERG1, TCF7L2, TNF, TSC22D3, TXNIP, UBB, UBC, YBX1, ZBTB7A, ZFP36	ACVR2B, AEBP1, AEBP2, AES, AHRR, AJUBA, AKIRIN2, ALX1, ANKRD1, ANKRD2, ANKRD33, APBB1, AR, ARHGAP35, ARID1A, ARID5A, ARID5B, ARX, ASCL1, ASCL2, ASCL3, ASXL1, ATF2, ATF3, ATF7IP, ATN1, ATXN1L, AURKB, BACH1, BACH2, BARX2, BATF3, BCL11A, BCL6, BCL6B, BCOR, BEND3, BEND6, BHLHE40, BHLHE41, BMI1, BMP2, BMP4, BMP6, BPTF, BRMS1, BRMS1L, BTG2, C1QBP, CALR, CAV1, CBFA2T2, CBX2, CBX4, CBX6, CBX7, CBX8, CC2D1A, CC2D1B, CCND1, CCND3, CCNE1, CD36, CDC73, CDK2, CDKN1C, CDX2, CDX4, CEBPA, CELA1, CGGBP1, CHCHD3, CHD4, CHD8, CIC, CIITA, CITED2, CNBP, CNOT1, CNOT2, COPS2, CPEB3, CREBBP, CREM, CRY1, CRY2, CRYM, CTBP1, CTCF, CTNNB1, CTR9, CUL3, CUX1, CUX2, CXXC5, DAB2IP, DACH1, DACT1, DCAF1, DDIT3, DDX20, DDX5, DICER1, DKK1, DLG1, DLL4, DLX1, DLX2, DLX4, DMAP1, DMBX1, DMRT1, DNAJA3, DNAJB5, DNAJC17, DNMT1, DNMT3A, DNMT3B, DR1, DRAP1, DRD3, DUSP22, DUSP26, E2F1, E2F6, E2F7, E2F8, E4F1, EDN1, EDNRB, EED, EFNA1, EGR1, EHMT1, EHMT2, EID1, EID2, ELANE, ELK4, EN1, ENO1, EOMES, EP300, EPC1, EPO, ERF, ESR1, ESR2, ESRRA, ESX1, ETS2, ETV3, ETV3L, ETV6, ETV7, EZH2, EZR, FAM220A, FASLG, FERD3L, FEZF1, FEZF2, FGF9, FGFR1, FGFR2, FHL2, FLCN, FNIP1, FNIP2, FOSB, FOXA1, FOXC1, FOXC2, FOXD3, FOXE1, FOXF1, FOXG1, FOXH1, FOXJ1, FOXL2, FOXM1, FOXO1, FOXO3, FOXP2, FOXP3, FOXQ1, FOXS1, FRK, FST, FZD8, GABPA, GATA1, GATA2, GATA3, GATA6, GCFC2, GFI1, GFI1B, GLI2, GLI3, GLIS1, GLIS2, GLIS3, GPS2, GSC, GZF1, H2AFY, H2AFY2, HAMP, HAND1, HBZ, HCFC1, HCFC2, HCLS1, HDAC1, HDAC10, HDAC2, HDAC3, HDAC4, HDAC5, HDAC7, HDAC8, HDAC9, HDGF, HELT, HES1, HES2, HES3, HES5, HES6, HES7, HESX1, HEXIM1, HEXIM2, HEY1, HEY2, HEYL, HFE2, HHEX, HIC1, HIPK2, HIST1H1B, HIST1H1C, HIST1H1D, HIST1H1E, HIST2H3A, HIST2H3C, HIST2H3D, HIVEP1, HMG20A, HMGA2, HMGB1, HMX1, HNF1B, HNRNPA2B1, HOMEZ, HOXA2, HOXA7, HOXB3, HOXB4, HOXC8, HOXD8, HOXD9, HSBP1, HSF1, HSF4, ID1, ID2, ID3, ID4, IFI16, IFI27, IFNG, IGBP1, IKZF2, IKZF5, IMPACT, INSM1, IRF2, IRF2BPL, IRF3, IRF7, IRF8, ISL1, ISX, JARID2, JAZF1, JDP2, JUNB, JUND, KANK2, KAT5, KCNIP3, KCTD1, KDM1A, KDM2B, KDM5A, KLF10, KLF11, KLF12, KLF16, KLF17, KLF4, KLF5, KLF8, KMT5A, LEF1, LEFTY1, LEP, LMCD1, LMO1, LRP8, MAD2L2, MAEL, MAF, MAGEA1, MAGEA2, MAGEA2B, MAP2K5, MBD2, MBD3, MBD3L1, MBD3L2, MBD3L3, MBD3L4, MBD3L5, MDFI, MDM2, MDM4, MECP2, MED1, MED25, MEF2A, MEF2C, MEIS2, MEN1, MEPCE, MITF, MLX, MLXIPL, MMP12, MNT, MOSPD1, MSC, MSX1, MSX2, MTA2, MTDH, MTF2, MXD1, MXD4, MYB, MYC, MYOCD, MYPOP, MZF1, N4BP2L2, NCOA2, NCOR1, NCOR2, NEDD4L, NEUROG3, NFATC2, NFE2L3, NFIA, NFIC, NFIL3, NFIX, NFKB1, NFKB2, NFX1, NFXL1, NIPBL, NKAP, NKX2-1, NKX2-5, NKX3-2, NKX6-1, NKX6-2, NOC2L, NODAL, NOG, NOTCH1, NOTCH3, NPAS1, NR0B1, NR0B2, NR1D1, NR1H2, NR1H3, NR1H4, NR2C1, NR2E1, NR2E3, NR2F1, NR2F2, NR2F6, NR3C1, NR4A2, NR4A3, NR6A1, NRARP, NRIP1, NSD1, NSD2, NUPR2, OLIG2, OLIG3, ORC2, OSR1, OSR2, OTUD7B, OVOL1, PAF1, PARP1, PAWR, PAX4, PAX5, PCBP3, PCGF2, PCGF6, PDE2A, PDX1, PEG3, PER1, PER2, PER3, PEX2, PHB, PHF12, PHF14, PIAS1, PIAS4, PKIA, PKIG, PLK1, PLK3, POU1F1, POU4F1, POU4F2, POU5F1, PPARA, PPARD, PPARG, PPID, PPM1A, PPP1R13L, PRDM1, PRDM13, PRDM14, PRDM16, PRDM5, PRKN, PRMT6, PROP1, PROX1, PROX2, PRRX1, PSEN1, PSMD10, PTCH1, PTH, PTPN2, PURB, RARA, RARB, RARG, RBBP7, RBBP8, RBL1, RBPJ, RCOR1, RCOR2, RCOR3, REL, RELA, RELB, RERE, REST, RFC1, RFX5, RIF1, RIOX2, RIPPLY1, RIPPLY2, RIPPLY3, RITA1, RNF2, RPL10, RPL23, RPS14, RPS27A, RREB1, RTF1, RUNX3, RXRA, RYBP, S100A1, SALL1, SALL2, SALL4, SAP130, SAP30, SATB1, SATB2, SCGB1A1, SCRT1, SCRT2, SDR16C5, SEMA4D, SFPQ, SHH, SHOX2, SIM2, SIN3A, SIN3B, SIRT1, SIRT2, SIRT7, SIX1, SKI, SKIL, SLA2, SMAD2, SMAD3, SMAD4, SMAD7, SMARCA2, SMARCA4, SMO, SMURF2, SMYD2, SNAI1, SNAI2, SNAI3, SNCA, SNW1, SORBS3, SOX11, SOX14, SOX15, SOX17, SOX18, SOX2, SOX3, SOX6, SP100, SP2, SP3, SPDEF, SPEN, SPI1, SPOP, SQSTM1, SREBF1, SREBF2, STAT1, STAT3, STAT6, STRAP, SUDS3, SUFU, SUMO1, SUPT4H1, SUPT5H, SUV39H1, SUV39H2, SUZ12, T, TAF3, TAF7, TAF9B, TAGLN3, TAL1, TBL1X, TBL1XR1, TBX15, TBX18, TBX2, TBX20, TBX22, TBX3, TBX6, TCEAL1, TCERG1, TCF21, TCF25, TCF3, TCF7, TCF7L2, TCP10L, TDG, TENM2, TFAP2A, TFAP2B, TFAP2C, TFCP2L1, TGFB1, TGIF1, TGIF2, THAP11, THRB, TIMELESS, TLE1, TLE4, TMPRSS6, TNF, TP53, TP63, TP73, TPR, TRAF6, TRIB3, TRIM27, TRIM28, TRIM29, TRIM33, TRIM37, TRPS1, TRPV1, TRPV4, TSC22D3, TSHZ1, TSHZ2, TSHZ3, TWIST1, TXN, TXNIP, UBA52, UBB, UBC, UBE2D1, UBE2D3, UBE2I, UHRF1, URI1, USP2, USP3, USP9X, UXT, VAX1, VAX2, VDR, VEGFA, VHL, VLDLR, VPS72, WDTC1, WFS1, WNT10B, WT1, WWC1, WWC2, WWC3, WWOX, WWP2, WWTR1, XPO1, YBX1, YBX3, YEATS2, YY1, ZBTB1, ZBTB14, ZBTB16, ZBTB18, ZBTB20, ZBTB32, ZBTB4, ZBTB42, ZBTB7A, ZC3H8, ZEB1, ZEB2, ZFHX3, ZFP36, ZFP57, ZFP90, ZFPM1, ZFPM2, ZGLP1, ZGPAT, ZHX1, ZHX2, ZHX3, ZKSCAN3, ZMYND11, ZNF136, ZNF148, ZNF157, ZNF174, ZNF177, ZNF189, ZNF202, ZNF205, ZNF217, ZNF219, ZNF254, ZNF268, ZNF281, ZNF296, ZNF345, ZNF350, ZNF354A, ZNF354B, ZNF366, ZNF382, ZNF431, ZNF496, ZNF500, ZNF536, ZNF559-ZNF177, ZNF564, ZNF567, ZNF613, ZNF649, ZNF675, ZNF746, ZNF8, ZNF831	CD16
GO:0002250	adaptive immune response	189	19	2.69	4.6	8.8e-05	0.00087	2.94	1.71	4.77	3	GOBP	ADGRE1, CD79B, CSK, CTSL, EIF2AK4, ERAP2, JAK2, JAK3, LAIR1, LILRA1, LILRB1, LILRB2, LILRB5, LYN, PAG1, PRDM1, SH2D1B, SLAMF7, TXK	ADGRE1, ALCAM, ANXA1, BCL10, BTK, BTLA, BTN3A1, BTNL8, CAMK4, CD1A, CD1B, CD1C, CD1E, CD209, CD244, CD4, CD46, CD6, CD7, CD79A, CD79B, CD84, CD86, CD8B, CD8B2, CLEC10A, CLEC4A, CLEC4C, CLEC4D, CLEC4M, CLEC6A, CRACR2A, CSK, CTLA4, CTSH, CTSL, CTSS, DBNL, DCLRE1C, EIF2AK4, EOMES, ERAP1, ERAP2, FCAMR, FCGR1B, FCRL4, FGA, FGB, FYN, GPR183, HAVCR2, HLA-E, HMHB1, ICOSLG, IFNA1, IFNA10, IFNA13, IFNA14, IFNA16, IFNA17, IFNA21, IFNA4, IFNA5, IFNA6, IFNA7, IFNA8, IFNB1, IFNE, IFNG, IFNK, IFNW1, IGHD1-1, IGHJ1, IGHM, IGHV1-8, IGHV3-30-3, IGHV3-30-5, IGHV3-43D, IGHV4-30-4, IGHV4-31, IGHV4-38-2, IGHV5-10-1, IGHV7-4-1, IGKJ1, IGKV1-13, IGKV1-27, IGKV1-6, IGKV1-8, IGKV1-9, IGKV1D-13, IGKV1D-17, IGKV1D-43, IGKV1D-8, IGKV2-24, IGKV2-40, IGKV2D-26, IGKV2D-29, IGKV3D-11, IGKV3D-15, IGKV3D-7, IGKV6-21, IGKV6D-21, IGLC2, IGLC3, IGLV1-36, IGLV10-54, IGLV2-18, IGLV3-10, IGLV3-12, IGLV3-16, IGLV3-22, IGLV4-3, IGLV4-60, IGLV4-69, IGLV5-37, IGLV5-39, IGLV5-45, IGLV5-52, IGLV7-46, IGLV8-61, IGLV9-49, IL2, ITK, JAK2, JAK3, JAM3, JCHAIN, KLRC4-KLRK1, KLRK1, LAIR1, LAMP3, LAT, LAT2, LAX1, LILRA1, LILRA2, LILRA3, LILRA4, LILRA6, LILRB1, LILRB2, LILRB3, LILRB4, LILRB5, LIME1, LYN, MARCH8, NEDD4, NLRP10, ORAI1, OTUB1, OTUD7B, PAG1, PIK3CD, PIK3CG, PRDM1, PRKCB, PRKD2, PTK2B, RAG1, RIPK2, RNF125, RNF19B, SH2D1A, SH2D1B, SIT1, SKAP1, SLAMF7, SYK, TAP1, TAP2, TEC, TFE3, TFEB, THEMIS, TNFRSF11A, TNFRSF13B, TNFRSF13C, TNFRSF17, TNFRSF21, TNFSF18, TRAT1, TRPM4, TSC1, TXK, UNC93B1, VTCN1, ZAP70, ZNF683	CD16
GO:0045429	positive regulation of nitric oxide biosynthetic process	40	8	5.35	5.43	9.7e-05	0.00088	6.51	2.58	14.5	7	GOBP	AIF1, HSP90AA1, HSP90AB1, JAK2, KLF2, KLF4, PTGS2, TNF	AGT, AGTR2, AGXT2, AIF1, AKT1, ASS1, CLU, DDAH1, DDAH2, DNM2, EDN1, EGFR, HBB, HSP90AA1, HSP90AB1, ICAM1, IFNG, IL1B, IL6, INS, INSR, ITGB2, JAK2, KLF2, KLF4, KLRC4-KLRK1, KLRK1, MTOR, NOS1AP, P2RX4, PKD2, PTGS2, PTK2B, PTX3, SMAD3, TICAM1, TLR4, TLR5, TNF, TRPV1	CD16
GO:0042127	regulation of cell proliferation	174	18	2.77	4.62	9.3e-05	0.00088	3.03	1.74	4.99	4	GOBP	BID, CD40, CSK, CXCL10, CXCL2, CXCL3, CXCL9, IER5, JAK2, JUNB, JUP, PLAU, SAT1, SCGB3A1, TFRC, TNFRSF1B, TXK, TXNIP	ABL1, ABL2, ACE2, AGT, AGTR1, ALK, AMELX, APOBEC1, ARHGEF2, ARX, BAG6, BCL6, BCL6B, BID, BIRC2, BIRC6, BIRC7, BLK, BMPR2, BMX, BRAF, BRCA1, BRICD5, BTK, C8orf44-SGK3, CCDC88A, CCND3, CD27, CD40, CDCA7, CELA1, CFDP1, CHRNA10, CHST11, CIB1, CSK, CXCL10, CXCL11, CXCL13, CXCL2, CXCL3, CXCL6, CXCL9, DBH, DHCR7, DNMT1, DUSP15, DUSP22, E2F4, EGLN3, EID2, EPS15, ERBB3, ESRRA, EZH2, FA2H, FANCA, FANCL, FAS, FES, FGR, FYN, GHRL, GKN1, GKN2, GKN3P, GNL3, GRAP, GRAP2, GRB2, GRPR, GUCY2C, HHEX, HOXD13, HP1BP3, IER5, IL4R, INHA, ITK, JAG1, JAG2, JAK1, JAK2, JTB, JUN, JUNB, JUND, JUP, KCNH1, KIT, LAMA5, LCK, LGR5, LTBR, MAFG, MBD2, MELTF, MZB1, NFKBIA, NKX2-3, NOS2, NR5A2, NUAK1, PDS5B, PF4, PF4V1, PIAS1, PKD2, PLA2G4A, PLAU, PLCD1, PLCD3, PPBP, PPP1R9B, PTGER2, PTGS1, PTK2, PTK6, RBBP9, RBFOX2, RELT, RNF126, RPA3, SAT1, SCGB3A1, SGK1, SGK2, SGK3, SHH, SIRT1, SIX3, SLA, SLA2, SOX9, SRC, SRMS, STAT6, STYK1, TAL1, TBX19, TCF7, TCFL5, TEC, TFAP2C, TFAP2D, TFAP2E, TFRC, TGFBR2, TIMELESS, TNFRSF10A, TNFRSF10B, TNFRSF10C, TNFRSF10D, TNFRSF11B, TNFRSF14, TNFRSF18, TNFRSF1A, TNFRSF1B, TNFRSF21, TNFRSF25, TNFRSF4, TNFRSF6B, TNFRSF9, TNK1, TNK2, TOPORS, TRNP1, TXK, TXNIP, TYK2, USP17L2, XIAP, YES1, ZAP70	CD16
GO:0043066	negative regulation of apoptotic process	457	34	1.99	4.23	0.00011	0.00095	2.13	1.44	3.06	7	GOBP	ADORA1, AIF1, BCL2A1, BIRC3, CAMK1D, CD74, CDKN1A, CSF1R, DAB2, DHCR24, DNAJA1, DUSP1, EGR3, FCMR, HMGN5, HSPB1, HSPD1, IFIT3, KIFAP3, MIF, NME2, NPM1, PLAC8, PLAUR, PLK2, RNF144B, RPL10, RPS6, SERPINB9, TIAF1, TIMP1, UBB, UBC, UCP2	AAMDC, AATF, ACTC1, ADAMTS20, ADAR, ADORA1, AGO4, AHI1, AIF1, AIPL1, AKR1B1, AKT1, ALB, ALOX12, AMIGO2, ANGPT1, ANGPT4, ANGPTL4, ANKLE2, ANXA1, ANXA4, ANXA5, APBB2, API5, APIP, AQP1, ARAF, AREL1, ARF4, ARHGAP10, ARHGDIA, ARL6IP1, ARNT2, ASCL1, ASIC2, ASNS, ATAD3A, ATF5, ATG5, ATOH1, AURKA, AVEN, AVP, AZU1, BABAM2, BAG1, BAG3, BAG4, BAG6, BARD1, BCL11B, BCL2, BCL2A1, BCL2L1, BCL2L10, BCL2L2, BCL3, BECN1, BFAR, BIRC2, BIRC3, BIRC5, BIRC6, BIRC7, BMP4, BNIP1, BNIP2, BNIP3, BNIP3L, BRAF, BTC, C8orf4, CAMK1D, CAPN3, CARD14, CASP2, CASP3, CAT, CBL, CBX4, CCND2, CD27, CD38, CD40LG, CD44, CD59, CD74, CDC73, CDK1, CDKN1A, CDKN1B, CEACAM5, CFL1, CFLAR, CHST11, CIAPIN1, CIB1, CITED2, CLDN7, CLEC5A, CLN3, CLN8, COMP, CRYAA, CRYAB, CSF1R, CTSH, CYR61, DAB2, DAD1, DDAH2, DDB1, DDRGK1, DDX3X, DHCR24, DHRS2, DKK1, DNAJA1, DNAJC3, DPEP1, DUSP1, DYRK3, EDNRB, EEF2K, EGFR, EGR3, EIF2AK2, EIF5AL1, EPCAM, ERBB4, ERC1, ERCC5, FABP1, FAIM, FAIM2, FAM129B, FAS, FATE1, FCMR, FFAR4, FGF4, FHL2, FIGNL1, FKBP8, FLNA, FLT4, FMN2, FOXE3, FOXO1, FXN, GAS6, GATA1, GATA6, GCLC, GDNF, GHRL, GLI2, GLI3, GLO1, GNRH1, GOLPH3, GREM1, GRK5, GSK3B, GSTP1, HAX1, HCK, HDAC1, HDAC2, HDAC3, HHIP, HIGD1A, HIGD2A, HIP1R, HIPK3, HMGA2, HMGN5, HNRNPK, HPN, HSP90B1, HSPA1A, HSPA1B, HSPA5, HSPA9, HSPB1, HSPD1, HTATIP2, HTR2B, HYPK, ID1, IER3, IFIT3, IGF1, IGF1R, IHH, IKBKB, IL10, IL2, IL2RB, IL31RA, IL4, IL6, IL6ST, IL7, INSL6, IRAK1, ITCH, KDR, KIF14, KIFAP3, KLHL20, KRT18, LACRT, LAMTOR5, LEF1, LEP, LHX3, LHX4, LIMS2, LTF, LTK, MAD2L1, MAEL, MALT1, MAP4K4, MAPK8, MCL1, MDM4, MED1, MGMT, MIEN1, MIF, MMP9, MNAT1, MPO, MPZ, MRE11, MSX1, MSX2, MT3, MTDH, MYC, MYCNOS, MYD88, MYDGF, MYO18A, NAA15, NAA16, NAA35, NAA38, NAIP, NAT8, NAT8B, NCKAP1L, NFKB1, NFKBIA, NGF, NGFR, NKX2-5, NKX2-6, NKX3-2, NME2, NOL3, NOTCH2, NPM1, NPY5R, NQO1, NR1H4, NR2E1, NTSR1, NUAK2, NUP62, OGG1, OSR1, PA2G4, PAFAH2, PAK2, PALB2, PARK7, PAX2, PAX4, PAX7, PCID2, PDCD1, PDCD10, PDCD4, PDE3A, PDGFRB, PHB2, PHIP, PIAS1, PIDD1, PIK3R1, PIM1, PIM2, PIM3, PKHD1, PLAC8, PLAUR, PLK1, PLK2, PLK3, POU3F3, PPARD, PPIF, PPT1, PRAME, PRAMEF1, PRAMEF10, PRAMEF11, PRAMEF12, PRAMEF15, PRAMEF17, PRAMEF19, PRAMEF2, PRAMEF20, PRAMEF22, PRAMEF25, PRAMEF27, PRAMEF4, PRAMEF5, PRAMEF6, PRAMEF7, PRAMEF8, PRAMEF9, PRDX2, PRDX3, PRDX5, PRELID1, PRKAA1, PRKAA2, PRKCI, PRKCZ, PRKDC, PRLR, PRNP, PROC, PROK2, PROKR1, PROP1, PSEN1, PSEN2, PSMD10, PSMG2, PTEN, PTGFR, PTK2, PTK2B, RAF1, RARA, RARB, RARG, RASA1, RELA, RGN, RHBDD1, RIPK2, RNF144B, RPL10, RPS27A, RPS3A, RPS6, RPS6KA1, RPS6KA3, RPS6KB1, RXFP2, SCX, SEMA4D, SERPINB2, SERPINB9, SETX, SFRP1, SH3RF1, SHC1, SHH, SIAH2, SIN3A, SIRT1, SIX4, SLC25A27, SLC40A1, SLC9A1, SMAD3, SMAD6, SMO, SNCA, SOCS2, SOCS3, SON, SOX10, SOX8, SOX9, SPHK1, SPHK2, SPRY2, SQSTM1, SRC, STAT3, STAT5B, STIL, STK40, SUPV3L1, SYCP2, TAF9, TAF9B, TAX1BP1, TBX3, TDGF1, TEK, TEX11, TFAP2A, TFAP2B, THBS1, THOC6, TIAF1, TIMP1, TMBIM4, TMBIM6, TMF1, TNFAIP8, TNFRSF10D, TNFRSF18, TNFRSF6B, TNFSF18, TOPORS, TP53, TP63, TPT1, TRAF6, TRIAP1, TWIST1, TWIST2, TXNDC5, UBA52, UBB, UBC, UBE2B, UCN, UCP2, UFL1, UFM1, UNG, USP47, VEGFA, VHL, WNK3, WNT11, WNT5A, WNT7A, WT1, XBP1, XIAP, YWHAZ, ZFAND6, ZNF16, ZNF268, ZNF830	CD16
GO:0008285	negative regulation of cell proliferation	386	30	2.08	4.23	0.00013	0.001	2.23	1.47	3.27	5	GOBP	ADORA1, BTG2, CDK6, CDKN1A, CDKN2D, CSF1R, CSK, DHCR24, EMP3, FGFRL1, FTH1, GPNMB, HIST1H2AC, IFIT3, IFITM1, IGFBP6, IRF1, JAK2, KIFAP3, KLF4, LYN, NEURL1, NPM1, PKP2, PTGES, PTGS2, RARRES3, RASSF5, TSPAN32, WARS	ABI1, ACVRL1, ADAMTS1, ADAMTS8, ADARB1, ADGRB1, ADGRG1, ADM, ADORA1, ADORA2A, ADRA1A, AIMP2, ALDH1A2, ALOX15B, AMBRA1, APC, AR, ARID2, ASPH, ATF5, ATP8A2, AXIN2, AZGP1, B4GALT1, BAK1, BAP1, BCHE, BCL11B, BCL6, BECN1, BMP2, BMP4, BMP5, BNIPL, BRD7, BRIP1, BTG1, BTG2, BTG3, BTG4, C18orf54, CBFA2T3, CCL23, CCL3L1, CCL3L3, CD164, CD33, CD9, CDC6, CDC73, CDH13, CDH5, CDK10, CDK6, CDKN1A, CDKN1B, CDKN2A, CDKN2B, CDKN2C, CDKN2D, CDKN3, CEBPA, CER1, CGREF1, CGRRF1, CHD5, CHERP, CIB1, CLMN, CNOT7, CNOT8, COL18A1, COL4A3, COPS8, CPEB1, CSF1R, CSK, CSNK2B, CTBP1, CTBP2, CTNNB1, CUL1, CUL2, CUL4A, CUL5, CXCL1, CXCL8, CYP1B1, CYP27B1, DAB2IP, DDR1, DDX20, DEC1, DFNA5, DHCR24, DHRS2, DIS3L2, DLC1, DLEC1, DLG3, DLG5, DLL1, DLL4, DNAJA3, DNAJB2, DPT, DRD2, DUX4, E2F7, EEF1E1, EIF2AK1, EIF2AK2, EMP3, ENPP7, ERBB4, EREG, ETS1, ETV3, F2R, FABP3, FABP6, FABP7, FAM129B, FBXO2, FEZF1, FEZF2, FGF10, FGFBP1, FGFRL1, FKTN, FNTB, FOSL1, FOXO4, FOXP3, FRK, FRZB, FTH1, FUZ, FZD5, GAS8, GATA1, GATA3, GDF11, GGNBP2, GJB6, GLI3, GML, GNRH1, GPER1, GPLD1, GPNMB, GTPBP4, HDAC4, HGS, HIST1H2AB, HIST1H2AC, HIST1H2AE, HMGA1, HNF4A, HRAS, HRG, HSF1, HSPA1A, HSPA1B, IFIT3, IFITM1, IFNK, IFNL1, IFNLR1, IGFBP3, IGFBP6, IGFBP7, IL10, IL1A, IL1B, IL24, IL6, INCA1, ING1, ING2, ING4, ING5, INHBA, INPPL1, INSM1, IRF1, IRF6, ITGA1, ITGB1BP1, JAK2, JARID2, JUN, KANK2, KARS, KAT2B, KIFAP3, KISS1, KLF10, KLF11, KLF13, KLF4, KMT2A, LBX1, LDOC1, LIF, LMNA, LYN, LZTS2, MAGI2, MAP2K1, MDM4, MEN1, MNT, MSX1, MSX2, MTBP, MXD4, MXI1, MYO16, MYOCD, MYOG, NACC2, NCK2, NDN, NDRG1, NEURL1, NF2, NKX3-1, NME1, NOS3, NOTCH1, NOTCH2, NOX4, NPM1, NPPC, NR2E3, NRK, NTRK1, NUP62, NUPR2, OPRM1, OSM, P3H1, P3H2, P3H3, PBRM1, PDCD5, PDS5B, PDX1, PEMT, PHB, PHOX2B, PIM2, PINX1, PKD2, PKP2, PLG, PLPP1, PML, PMP22, PODN, POU1F1, PPM1D, PPP2R5C, PRKRA, PROX1, PTEN, PTGES, PTGS2, PTH1R, PTHLH, PTK2B, PTPN14, PTPN2, PTPN6, PTPRJ, PTPRK, PTPRU, RAF1, RAPGEF2, RARA, RARB, RARG, RARRES1, RARRES3, RASSF5, RBBP4, RBM5, RBPJ, RERG, REST, RGCC, RIPPLY3, RNF139, RNF41, ROR2, RPS6KA2, RXFP2, S100A11, SCIN, SERPINE2, SFRP1, SFRP2, SFRP4, SFRP5, SH3BP4, SIRPG, SIRT2, SIRT6, SKAP2, SKI, SLC9A3R1, SLIT3, SMAD1, SMAD2, SMAD4, SMAD6, SMARCA2, SMARCB1, SMYD2, SOD2, SOX4, SOX7, SPEG, SPRY1, SPRY2, SRF, SST, SSTR1, SSTR2, SSTR3, SSTR4, SSTR5, STAT3, STK11, STK3, STK4, STRN, TAX1BP3, TBRG1, TBX5, TENM1, TES, TESC, TFAP2A, TFAP2B, TFAP4, TFF1, TGFB1, TGFB1I1, TGFB2, TGFB3, THAP12, TIMP2, TLR2, TMEM115, TMEM127, TNFRSF8, TNFRSF9, TNS2, TOB1, TOB2, TP53, TP53I11, TP53INP1, TRIM24, TSC1, TSC2, TSG101, TSPAN32, UMOD, UTP20, VDR, VEGFC, VHL, WARS, WDR6, WNK2, WNT9A, WT1, ZBTB16, ZBTB17, ZBTB49, ZEB1, ZNF268, ZNF503	CD16
GO:0006935	chemotaxis	119	14	3.15	4.63	0.00014	0.0011	3.49	1.83	6.16	3	GOBP	C5AR1, CCL28, CCL5, CCR5, CMKLR1, CX3CR1, CXCL10, CXCL16, CXCL2, CXCL9, PLAU, PLAUR, PTGDR2, SPN	ACKR2, ACKR3, ACKR4, AIMP1, AMOT, ANOS1, C5, C5AR1, C5AR2, CCL1, CCL11, CCL13, CCL15, CCL16, CCL17, CCL18, CCL2, CCL20, CCL22, CCL23, CCL24, CCL25, CCL26, CCL27, CCL28, CCL3, CCL5, CCL7, CCL8, CCR1, CCR10, CCR2, CCR3, CCR4, CCR5, CCR6, CCR8, CCR9, CCRL2, CMKLR1, CMTM1, CMTM2, CMTM3, CMTM4, CMTM5, CMTM6, CMTM7, CMTM8, CREB3, CX3CL1, CX3CR1, CXCL1, CXCL10, CXCL11, CXCL12, CXCL14, CXCL16, CXCL17, CXCL2, CXCL5, CXCL6, CXCL8, CXCL9, CXCR1, CXCR2, CXCR3, CXCR5, CXCR6, CYR61, CYSLTR1, DEFA1, DEFA1B, DEFB1, DEFB4A, DOCK2, ECSCR, ENPP2, FER, FES, FGF2, FOSL1, FPR1, FPR2, HRAS, HRG, IL4, L1CAM, LECT2, LGALS9, LSP1, LTB4R2, MAP2K1, MAPK1, MAPK14, NCKAP1L, OR1D2, PIK3C2G, PIK3CB, PLA2G6, PLAU, PLAUR, PLD1, PLGRKT, PLP2, PROK2, PTAFR, PTGDR2, RAC2, RALA, RALBP1, RARRES2, RNASE2, S1PR1, SERPIND1, SPN, STYK1, TYMP, XCR1, ZNF580	CD16
GO:0030866	cortical actin cytoskeleton organization	23	6	6.98	5.65	0.00016	0.0012	9.17	2.95	24.5	6	GOBP	CALR, EPB41L2, EPB41L3, FMNL2, PLEK, TNF	ARF6, CALR, CAVIN3, CDK5, DLG1, EHD2, EPB41, EPB41L1, EPB41L2, EPB41L3, FMNL1, FMNL2, IKBKB, LLGL1, NCKAP1L, PLEK, RAB13, RHOQ, ROCK1, ROCK2, STRIP1, TLN1, TNF	CD16
GO:0006986	response to unfolded protein	43	8	4.98	5.15	0.00017	0.0012	5.95	2.37	13.1	5	GOBP	DNAJA1, HSP90AA1, HSP90AB1, HSPA8, HSPB1, HSPD1, HSPE1, HSPH1	CHAC1, CREBRF, DDIT3, DERL1, DNAJA1, DNAJB1, DNAJB2, DNAJB4, DNAJB5, DNAJC4, ERP44, FAF2, FBXO6, HERPUD1, HERPUD2, HSP90AA1, HSP90AB1, HSPA1A, HSPA1L, HSPA2, HSPA4, HSPA4L, HSPA6, HSPA8, HSPB1, HSPB2, HSPB3, HSPB7, HSPD1, HSPE1, HSPH1, JKAMP, MANF, MFN2, SERPINH1, STT3B, THBS1, THBS4, TMBIM6, TMEM129, TOR1B, UBE2J2, UBXN4	CD16
GO:0006928	movement of cell or subcellular component	80	11	3.68	4.73	0.00018	0.0013	4.16	1.98	7.97	3	GOBP	ABI3, ADGRE5, CCL4, FPR3, HSPB1, ITGAL, JAK2, MTSS1, PLAUR, PTGS2, TUBB	ABI1, ABI2, ABI3, ACTB, ACTG1, ACTR2, ACTR3, ADGRE5, ADRA2A, AKAP3, AKAP4, ALOX12, AMFR, ANOS1, ARF6, ARFIP2, ARHGDIA, ARHGDIB, ARHGEF11, ARPC1B, ARPC2, ARPC3, ARPC5, CALD1, CAPZA1, CAPZA2, CAPZB, CCL4, CCR6, CD9, CERCAM, CHST4, CORO1A, CXCL8, CXCR3, CXCR5, FPR2, FPR3, GNA13, HSPB1, IFNG, IGF1, IGSF8, IL13, ITGAL, JAK2, LSP1, LTB4R, LYVE1, MAP2K1, MAPK14, MSN, MST1R, MTSS1, MYLIP, NPY, OR1D2, PAK4, PALM, PLAUR, PTGS2, PYY, RAC1, SERPINB5, SERPINI2, SPINT2, STAT3, TLN1, TPM1, TPM3, TPM4, TUBB, TUBB4B, TXN, VCL, VIM, VNN1, VNN2, WASF1, WASL	CD16
GO:0034341	response to interferon-gamma	24	6	6.69	5.5	0.0002	0.0014	8.66	2.8	22.9	5	GOBP	CD40, CXCL16, GCH1, IFITM1, IFITM2, IFITM3	BST2, C19orf66, CALCOCO2, CD40, CD86, CIITA, CITED1, CXCL16, CYP27B1, GCH1, IFITM1, IFITM2, IFITM3, IL23R, KYNU, MEFV, NUB1, SEC61A1, SLC11A1, SLC30A8, SNCA, SP100, TRIM21, UBD	CD16
GO:0051131	chaperone-mediated protein complex assembly	16	5	8.36	5.8	0.00022	0.0015	11.8	3.2	36.9	7	GOBP	CCT2, HOPX, HSP90AA1, HSP90AB1, HSPD1	APCS, BBS10, BBS12, CCT2, CCT6B, CLU, HOPX, HSP90AA1, HSP90AB1, HSPA1A, HSPA4, HSPD1, MKKS, PFDN6, PTGES3, THEG	CD16
GO:0050900	leukocyte migration	203	19	2.5	4.25	0.00023	0.0015	2.71	1.58	4.39	2	GOBP	ATP1B1, C3AR1, C5AR1, CD74, CEACAM3, DOK2, ESAM, FCER1G, FPR3, ITGA4, ITGAL, ITGAX, KRAS, LYN, MIF, PECAM1, PPIA, SDC3, SPN	ADD2, AIMP1, ANGPT1, ANGPT2, ANGPT4, APOB, ATP1B1, ATP1B2, ATP1B3, B4GALT1, BSG, C3AR1, C5AR1, CAV1, CD177, CD2, CD244, CD34, CD44, CD47, CD48, CD58, CD74, CD84, CEACAM1, CEACAM3, CEACAM5, CEACAM6, CEACAM8, COL1A1, COL1A2, CXADR, DBH, DOK2, EPCAM, ESAM, F11R, F2, F2RL1, FCAMR, FCER1G, FN1, FOXJ1, FPR1, FPR2, FPR3, FYN, GAS6, GLG1, GP6, GPC1, GPR32, GPR32P1, GPR33, GRB14, GRB2, GRB7, GYPA, GYPB, GYPC, HRAS, ICAM1, IGHA1, IGHA2, IGHM, IGHV1-69, IGHV1OR15-1, IGHV2-5, IGHV2-70, IGHV3-11, IGHV3-13, IGHV3-23, IGHV3-30, IGHV3-33, IGHV3-48, IGHV3-53, IGHV3-7, IGHV3-9, IGHV4-34, IGHV4-39, IGHV4-59, IGKC, IGKV1-12, IGKV1-16, IGKV1-17, IGKV1-39, IGKV1-5, IGKV1D-12, IGKV1D-33, IGKV1D-39, IGKV2-28, IGKV2-29, IGKV2-30, IGKV2-40, IGKV2D-28, IGKV2D-30, IGKV3-15, IGKV3-20, IGKV3D-11, IGKV3D-20, IGKV4-1, IGKV5-2, IGLC1, IGLC6, IGLC7, IGLL1, IGLV1-40, IGLV1-44, IGLV1-47, IGLV1-51, IGLV2-11, IGLV2-14, IGLV2-23, IGLV2-8, IGLV3-1, IGLV3-19, IGLV3-21, IGLV3-25, IGLV3-27, IGLV6-57, IGLV7-43, INPP5D, ITGA3, ITGA4, ITGA5, ITGA6, ITGAL, ITGAM, ITGAV, ITGAX, ITGB1, ITGB2, ITGB3, JAM2, JAM3, JAML, JCHAIN, KRAS, L1CAM, LCK, LYN, MAG, MERTK, MIF, MMP1, MMP9, MSN, MYH9, NKX2-3, NRAS, OLR1, PDE4B, PECAM1, PIK3CA, PIK3CB, PIK3R1, PIK3R2, PLCG1, PODXL, PPIA, PPIL2, PROC, PROCR, PROS1, PSG1, PTPN11, PTPN6, ROCK1, SDC1, SDC2, SDC3, SDC4, SELE, SELL, SELP, SELPLG, SHC1, SIRPA, SIRPG, SLC16A1, SLC16A3, SLC16A8, SLC3A2, SLC7A10, SLC7A11, SLC7A5, SLC7A6, SLC7A7, SLC7A8, SLC7A9, SOS1, SPN, SRC, TEK, TGFB1, THBD, TNFRSF10A, TNFRSF10B, TNFRSF10D, TREM1, VPREB1, VPREB3, YES1	CD16
GO:0071353	cellular response to interleukin-4	25	6	6.42	5.35	0.00026	0.0016	8.2	2.67	21.5	6	GOBP	HSP90AB1, IMPDH2, MCM2, RPL3, RPLP0, TUBA1B	ADAMTS13, ALAD, ARG1, CDK4, CORO1A, DCSTAMP, FASN, GATA3, HSP90AB1, HSPA5, IL24, IMPDH2, KEAP1, LEF1, MCM2, MRC1, NFIL3, PML, RPL3, RPLP0, SHPK, TCF7, TUBA1B, XBP1, XCL1	CD16
GO:0042102	positive regulation of T cell proliferation	58	9	4.15	4.74	0.00028	0.0017	4.78	2.06	9.9	9	GOBP	AIF1, CCL5, HLA-DPA1, HLA-DPB1, JAK3, LILRB2, PDCD1LG2, SPN, TFRC	AIF1, ANXA1, CARD11, CCDC88B, CCL19, CCL5, CD1D, CD274, CD276, CD28, CD3E, CD4, CD40LG, CD46, CD59, CD6, CORO1A, DHPS, DNAJA3, EFNB1, HAVCR2, HES1, HLA-DMB, HLA-DPA1, HLA-DPB1, IFNG, IL12A, IL12B, IL15, IL1B, IL21, IL23A, IL23R, IL4, IL6, IL6ST, JAK3, LEP, LILRB2, NCK1, NCK2, NCKAP1L, PDCD1LG2, PNP, PRKCQ, PTPRC, SASH3, SPN, SPTA1, TFRC, TNFRSF13C, TNFSF13B, TNFSF4, TRAF6, VCAM1, VTCN1, ZP3, ZP4	CD16
GO:0007017	microtubule-based process	26	6	6.17	5.2	0.00032	0.0019	7.79	2.55	20.2	3	GOBP	EML4, KIFAP3, TUBA1A, TUBA1B, TUBB, TUBB2A	DCTN3, EML4, GTSE1, KIFAP3, MAP3K11, PAFAH1B1, TRIM54, TUBA1A, TUBA1B, TUBA1C, TUBA3C, TUBA3D, TUBA3E, TUBA4A, TUBA4B, TUBA8, TUBAL3, TUBB, TUBB2A, TUBB2B, TUBB3, TUBB4A, TUBB4B, TUBB6, TUBD1, VBP1	CD16
GO:0071222	cellular response to lipopolysaccharide	114	13	3.05	4.33	0.00033	0.0019	3.36	1.72	6.06	5	GOBP	ABCA1, CCR5, CD180, CD40, CEBPB, CX3CR1, CXCL10, CXCL16, LILRB1, LILRB2, NR1H3, TNFRSF1B, ZFP36	ABCA1, ABCC2, ABL1, ACOD1, ADAM9, ADAMTS13, AICDA, AKAP8, ANKRD1, ARG1, AXL, BCR, CACTIN, CCL2, CCL20, CCR5, CD14, CD180, CD36, CD40, CD80, CD86, CDC73, CDK19, CDK4, CEBPB, CEBPE, CMPK2, CPEB1, CSF2, CSF3, CTR9, CTSG, CX3CR1, CXCL10, CXCL16, CXCL6, CXCL8, DAB2IP, EDNRB, GFI1, GSTP1, HAMP, HAVCR2, HDAC5, HMGB2, HSF1, ICAM1, IFNG, IL10, IL12A, IL12B, IL24, IL6, IRF8, KLRC4-KLRK1, KLRK1, LBP, LCN2, LILRB1, LILRB2, LITAF, MAPK14, MAPK8, MEF2C, MRC1, NFKB1, NFKBIB, NFKBIL1, NLRP3, NOS2, NR1D1, NR1H3, NR1H4, OPRK1, PABPN1, PAF1, PDCD4, PDE4B, PDE4D, PLSCR3, PLSCR4, PPARD, PPARGC1A, PRPF8, PYCARD, RARA, RELA, SBNO2, SELENOS, SERPINE1, SHPK, SPON2, SRC, STAP1, STAR, TBXA2R, TFPI, TICAM1, TICAM2, TLR4, TLR5, TNFAIP3, TNFRSF1B, TNFSF4, TNIP2, TNIP3, TRAF6, TSPO, UPF1, WNT5A, XBP1, ZC3H12A, ZFP36	CD16
GO:0042542	response to hydrogen peroxide	48	8	4.46	4.73	0.00037	0.0021	5.2	2.09	11.3	4	GOBP	ADA, DUSP1, HMOX1, HSPD1, LDHA, SLC8A1, SOD1, TXNIP	ADA, ADAM9, APTX, AREG, BAD, BAK1, BCL2, CASP3, CAT, COL1A1, CRK, CRYAB, DUSP1, EEF2, FKBP1B, FOSL1, GLRX2, GNAO1, GPX1, HBA1, HBA2, HBB, HMOX1, HP, HSPD1, JUN, KCNA5, KPNA4, LDHA, MB, NR4A3, PDCD10, PDGFRB, PPP1R15B, PPP2CB, PRDX3, PTK2B, SDC1, SIRT1, SLC8A1, SOD1, SRC, STAR, STK24, STK25, STK26, TRPA1, TXNIP	CD16
GO:0032496	response to lipopolysaccharide	163	16	2.63	4.11	0.00041	0.0023	2.85	1.58	4.82	4	GOBP	C5AR1, CD40, CXCL2, CXCL3, CXCL9, GCH1, HSPD1, IL10RA, JAK2, JUNB, NOCT, PTGER4, PTGES, PTGIR, PTGS2, SLPI	ABCC8, ABR, ADAM17, ADH5, ADM, AKIRIN2, ALAD, ALPL, APOB, ATP4B, BDKRB1, C5AR1, CASP1, CASP3, CASP8, CASP9, CCR7, CD27, CD40, CD6, CD96, CHUK, CITED1, CLDN1, CNP, CNR1, CNR2, COMT, CPS1, CSF2RB, CXCL1, CXCL11, CXCL13, CXCL2, CXCL3, CXCL5, CXCL6, CXCL9, CYP1A1, CYP1A2, CYP27B1, DCN, DUSP10, EDN1, ELANE, EPO, ERBIN, F2R, FAS, FASLG, FER, FGF10, FGFR2, FMO1, FOS, FOXP1, GCH1, GJA1, GJB2, GJB6, GNG12, GNRH1, HDAC2, HMGB2, HNRNPA0, HPGD, HSPD1, IDO1, IFNAR1, IL10RA, IL12A, IL12RB2, IL13, IL18BP, IL23R, IRAK1, IRAK3, JAK2, JUN, JUNB, JUND, KCNJ8, LBP, LGALS9, LIAS, LOXL1, LTA, LTBR, LY96, MAOB, MAPKAPK2, MAPKAPK3, MGST1, MGST2, MPO, MTA1, NFKB2, NGFR, NOCT, NOTCH1, OPRM1, OTUD5, P2RX7, PALM3, PCK1, PCK2, PELI1, PENK, PF4, PF4V1, PLCG2, PPBP, PRDX3, PRL, PTGER1, PTGER2, PTGER4, PTGES, PTGFR, PTGIR, PTGS2, PTPN22, RELT, REN, RPS6KA3, RPS6KB1, S100A14, S100A7, S100A8, SCGB1A1, SELE, SELP, SLC11A1, SLPI, SNCA, SPARC, SRR, TAC1, TH, THBD, TIMP4, TIRAP, TLR4, TNFRSF10A, TNFRSF10B, TNFRSF10C, TNFRSF10D, TNFRSF11A, TNFRSF11B, TNFRSF14, TNFRSF18, TNFRSF1A, TNFRSF21, TNFRSF25, TNFRSF4, TNFRSF6B, TNFRSF8, TNFRSF9, TRIB1, TRIM6, UGT1A1, VCAM1, WDR35	CD16
GO:0000165	MAPK cascade	269	22	2.19	3.87	0.00051	0.0028	2.34	1.43	3.66	6	GOBP	CALM2, CCL5, CCR5, DUSP5, GFRA2, IL2RG, JAK2, JAK3, KRAS, PAQR3, PEA15, PEBP1, PLVAP, PSMA4, PSMA6, PSMB9, PSME2, RASA4, TNF, UBB, UBC, ZFP36	ACTN2, AKAP9, ANGPT1, ARAF, ARTN, BRAF, BRAP, BTC, CALM1, CALM2, CALM3, CAMK2A, CAMK2B, CAMK2D, CAMK2G, CAMKK2, CAV1, CCL2, CCL3, CCL5, CCR5, CSF2, CSF2RA, CSF2RB, CUL3, DAB2IP, DLG4, DOK5, DUSP5, DUSP6, DUSP7, DUSP9, EFNA1, EGF, EGFR, EPGN, ERBB2, ERBB3, ERBB4, EREG, FGF1, FGF10, FGF13, FGF16, FGF17, FGF18, FGF19, FGF2, FGF20, FGF22, FGF23, FGF3, FGF4, FGF5, FGF6, FGF7, FGF8, FGF9, FGFR1, FGFR2, FGFR3, FGFR4, FRS2, FRS3, FYN, GDNF, GFRA1, GFRA2, GFRA3, GFRA4, GRB2, GRIN1, GRIN2A, GRIN2B, GRIN2C, GRIN2D, HBEGF, HGF, HRAS, HSF1, IL17RD, IL18, IL1B, IL2, IL2RA, IL2RB, IL2RG, IL3, IL31RA, IL3RA, IL5, IL5RA, ILK, INS, IRS1, IRS2, ITPKB, JAK1, JAK2, JAK3, KBTBD7, KIT, KITLG, KL, KLB, KRAS, KSR1, LAMTOR2, LAMTOR3, LAT, LRRK2, MAP2K1, MAP2K2, MAP2K3, MAP2K6, MAP3K1, MAP3K12, MAP3K14, MAP3K15, MAP3K3, MAP3K4, MAP3K5, MAP3K7CL, MAPK1, MAPK11, MAPK12, MAPK13, MAPK15, MAPK3, MAPK4, MAPK6, MAPK7, MAPKAPK2, MAPKAPK3, MAPKAPK5, MARK3, MBP, MEF2A, MEF2B, MEF2C, MEF2D, MEN1, MET, MOS, MYC, NCAM1, NDST1, NEFL, NF1, NLK, NRAS, NRG1, NRG2, NRG4, NRTN, PABPN1, PAK1, PAK3, PAQR3, PDGFA, PDGFB, PDGFRA, PDGFRB, PEA15, PEBP1, PLVAP, POU4F2, PPM1L, PPP5C, PSMA1, PSMA2, PSMA3, PSMA4, PSMA5, PSMA6, PSMA7, PSMA8, PSMB1, PSMB10, PSMB11, PSMB2, PSMB3, PSMB4, PSMB5, PSMB6, PSMB7, PSMB8, PSMB9, PSMC1, PSMC2, PSMC3, PSMC4, PSMC5, PSMC6, PSMD1, PSMD10, PSMD11, PSMD12, PSMD13, PSMD14, PSMD2, PSMD3, PSMD4, PSMD5, PSMD6, PSMD7, PSMD8, PSMD9, PSME1, PSME2, PSME3, PSME4, PSMF1, PSPN, PTK2, PTK2B, PTPRA, RAF1, RANBP9, RAPGEF2, RASA1, RASA2, RASA3, RASA4, RASAL1, RASAL2, RASAL3, RASGEF1A, RASGRF1, RASGRF2, RASGRP1, RASGRP3, RASGRP4, RBX1, RET, RHBDD3, RIPK2, RIT2, RPS27A, SCG2, SEM1, SETX, SHANK3, SHC1, SHC2, SHC3, SMAD1, SOS1, SPRED1, SPTA1, SPTAN1, SPTB, SPTBN1, SPTBN2, SPTBN4, SPTBN5, SYNGAP1, TAOK3, TEK, TGFB1, TNF, UBA52, UBB, UBC, WDR83, YWHAB, YWHAE, ZFP36, ZFP36L1	CD16
GO:0006919	activation of cysteine-type endopeptidase activity involved in apoptotic process	77	10	3.47	4.29	0.00057	0.003	3.89	1.78	7.65	13	GOBP	BID, FAM162A, HSPD1, HSPE1, IFI27, JAK2, P2RX1, PMAIP1, TNF, TNFSF10	ACER2, AIFM1, ANP32B, APAF1, BAD, BAX, BCL2L10, BCL2L13, BEX3, BID, BOK, CARD8, CASP1, CASP2, CASP3, CASP8, CASP8AP2, CCK, COL4A3, CRADD, CTSH, DAP, DIABLO, DLC1, EGLN3, EIF2AK3, F2R, F3, FADD, FAM162A, FAS, FASLG, HIP1, HIP1R, HSPD1, HSPE1, IFI27, IFT57, JAK2, LCK, MAPT, MTCH1, MUL1, NGF, NGFR, NKX3-1, NLRC4, NLRP1, NLRP12, NLRP3, NOD1, P2RX1, PDCD2, PDCD6, PIDD1, PMAIP1, PML, PPARG, PYCARD, RACK1, RIPK1, ROBO1, RPS27L, S100A8, S100A9, SENP1, SMAD3, SNCA, TNF, TNFRSF10A, TNFRSF10B, TNFSF10, TNFSF15, TRADD, TRAF2, VCP, XDH	CD16
GO:0090200	positive regulation of release of cytochrome c from mitochondria	29	6	5.54	4.82	0.00061	0.0032	6.77	2.25	17.2	8	GOBP	BID, FAM162A, HRK, PLAUR, PMAIP1, TNFSF10	APOPT1, BAD, BAK1, BAX, BBC3, BCL2L11, BID, BIK, BMF, BNIP3, CIDEB, DNM1L, FAM162A, GPER1, HRK, MFF, MLLT11, MMP9, MOAP1, PDCD5, PINK1, PLA2G6, PLAUR, PMAIP1, PPIF, PYCARD, TNFSF10, TP53, WDR35	CD16
GO:0051291	protein heterooligomerization	65	9	3.7	4.31	0.00066	0.0034	4.18	1.81	8.58	7	GOBP	BIRC3, FGFRL1, GCH1, IKZF1, IKZF4, JUP, P2RX1, PCBD1, SEPT9	ACVRL1, BAG4, BCL10, BIRC2, BIRC3, BRAF, CAB39, CHMP2A, CHMP3, CHRNA2, CHRNB2, CHRNB3, CHRNB4, CLDN1, CLDN3, CTNNA1, FGFRL1, GCH1, GCHFR, GLRA1, GLRB, GRB2, HBA1, HBA2, HBB, HBE1, HRAS, IDE, IKZF1, IKZF4, IKZF5, ILK, ITPR3, JUP, KCNC2, MAGI2, MAT2A, MCCC1, MCCC2, P2RX1, PCBD1, PCBD2, PPP5C, PRKAA1, PRKAB1, PRKCZ, RIPK1, RIPK3, SCUBE3, SEMG1, SEMG2, SEPT11, SEPT7, SEPT9, SQSTM1, STXBP3, SYT1, TMEM120A, TMEM120B, TNNT2, TRADD, TRAF2, TRPS1, TSC1, YWHAB	CD16
GO:0045087	innate immune response	429	30	1.87	3.6	0.00078	0.0039	1.98	1.31	2.91	3	GOBP	APOBEC3A, C1QA, C1QB, C1QBP, C1QC, C2, CD180, CD300E, CSF1R, CSK, DDX58, DDX60, FCER1G, IFIH1, IRF7, JAK2, JAK3, LGALS3, LILRA5, LYN, MIF, NRROS, PRDM1, SERPING1, SH2D1B, SLPI, TLR10, TRIM14, UBB, UBC	ABL1, ABL2, ADAM15, ADAR, ADARB1, AGER, AIM2, AKAP8, AKIRIN2, ANKHD1, ANKRD17, ANXA1, APCS, APOBEC3A, APOBEC3B, APOBEC3C, APOBEC3D, APOBEC3F, APOBEC3G, APOBEC3H, APOL1, APP, ARHGEF2, ATG12, ATG5, AXL, B2M, BCL10, BLK, BMX, BPIFA1, BPIFB3, BST2, BTK, C1QA, C1QB, C1QBP, C1QC, C1R, C1RL, C2, C4A, C4B, C4BPA, C4BPB, C6, CACTIN, CAPZA1, CAPZA2, CARD9, CASP4, CD14, CD180, CD1D, CD209, CD244, CD300E, CD300LB, CD46, CD55, CD6, CD84, CFI, CHGA, CHID1, CHUK, CLEC10A, CLEC4A, CLEC4C, CLEC4D, CLEC4E, CLEC4M, CLEC5A, CLEC6A, CLEC7A, CLU, CNPY3, COLEC12, CORO1A, CR1, CR2, CRCP, CRISP3, CSF1, CSF1R, CSK, CYBA, CYBB, CYLD, DAB2IP, DDX3X, DDX58, DDX60, DEFA4, DEFB1, DEFB104A, DEFB104B, DEFB105A, DEFB105B, DEFB106A, DEFB106B, DEFB107A, DEFB107B, DEFB108A, DEFB108B, DEFB110, DEFB112, DEFB113, DEFB114, DEFB115, DEFB116, DEFB118, DEFB119, DEFB121, DEFB123, DEFB124, DEFB125, DEFB126, DEFB127, DEFB128, DEFB129, DEFB131A, DEFB132, DEFB133, DEFB134, DEFB135, DHX58, DMBT1, ECSIT, EIF2AK2, ELF4, F12, F2RL1, FADD, FBXO9, FCER1G, FER, FES, FGA, FGB, FGR, FRK, FYN, GATA3, GPER1, GRAP, GRAP2, GRB2, GSDMD, GZMM, HAVCR2, HERC5, HLA-E, HMGB1, HMGB2, HMGB3, IFI16, IFIH1, IFIT5, IFNA1, IFNA10, IFNA13, IFNA14, IFNA16, IFNA17, IFNA2, IFNA21, IFNA4, IFNA5, IFNA6, IFNA7, IFNA8, IFNE, IFNL1, IFNL2, IFNL3, IFNL4, IFNW1, IGHA1, IGHA2, IGHD, IGHE, IGHG1, IGHG2, IGHG3, IGHG4, IGHM, IGHV1-18, IGHV1-24, IGHV1-3, IGHV1-45, IGHV1-58, IGHV1-69-2, IGHV1-69D, IGHV2-26, IGHV3-15, IGHV3-20, IGHV3-21, IGHV3-23, IGHV3-43, IGHV3-49, IGHV3-64, IGHV3-66, IGHV3-72, IGHV3-73, IGHV3-74, IGHV4-28, IGHV4-31, IGHV4-4, IGHV4-61, IGHV5-51, IGHV6-1, IGKC, IGLC1, IGLC6, IGLC7, IGLL1, IGLL5, IKBKB, IKBKE, IKBKG, IL1RAP, IL1RL2, IL23A, IL27, IL34, IL36A, IL36B, IL36G, IL36RN, IPO7, IRAK4, IRF7, IRGM, ITCH, ITK, JAK1, JAK2, JAK3, JCHAIN, KIR2DS1, KIR2DS2, KIR2DS4, KIR2DS5, KIR3DS1, KLRC2, KLRC4-KLRK1, KLRD1, KLRG1, KLRK1, KRT16, LBP, LCK, LCN2, LGALS3, LGR4, LILRA5, LY86, LY9, LY96, LYN, MALT1, MAP3K5, MAP4K2, MARCO, MATK, MAVS, MB21D1, MBL2, MID2, MIF, MR1, MSRB1, MST1R, MX1, MX2, NAIP, NCF1, NCF2, NCR2, NFKB1, NFKB2, NLRC4, NLRC5, NLRP1, NLRP10, NLRP2, NLRP2B, NLRP3, NLRP6, NLRX1, NOD1, NOD2, NR1H4, NRROS, OTULIN, PADI4, PCBP2, PGLYRP1, PGLYRP2, PGLYRP3, PGLYRP4, PIK3CD, PIK3CG, PML, POLR3A, POLR3B, POLR3C, POLR3D, POLR3E, POLR3F, POLR3G, POLR3H, POLR3K, PPARG, PPP1R14B, PRDM1, PRKD1, PSTPIP1, PTK2, PTK2B, PTK6, PTX3, PYCARD, PYDC1, PYDC2, REL, RELB, RIOK3, RIPK2, RNASE7, RNF135, RPS27A, S100A12, S100A7, S100A8, S100A9, S100B, SAA1, SARM1, SDHAF4, SEC14L1, SERINC3, SERINC5, SERPING1, SFTPD, SH2D1A, SH2D1B, SIGLEC14, SIGLEC15, SIGLEC16, SIRPB1, SIRT2, SLA, SLA2, SLAMF1, SLAMF6, SLPI, SMPDL3B, SPON2, SRC, SRMS, SRPK1, SRPK2, SSC5D, STYK1, SUSD4, SYK, TBK1, TBKBP1, TEC, TICAM1, TICAM2, TIRAP, TKFC, TLR1, TLR10, TLR2, TLR3, TLR4, TLR5, TLR6, TLR7, TLR8, TLR9, TMEM173, TNFAIP8L2, TNK1, TNK2, TOLLIP, TRAF3, TRBC1, TRBC2, TRDC, TREM1, TREM2, TREML1, TRIL, TRIM10, TRIM11, TRIM13, TRIM14, TRIM15, TRIM21, TRIM25, TRIM26, TRIM27, TRIM28, TRIM31, TRIM32, TRIM35, TRIM4, TRIM5, TRIM59, TRIM62, TRIM8, TYK2, TYROBP, UBA52, UBB, UBC, UNC93B1, VNN1, YES1, ZAP70, ZBP1, ZBTB1, ZC3HAV1, ZNF683	CD16
GO:0030316	osteoclast differentiation	21	5	6.37	4.85	0.00089	0.0043	8.1	2.31	23.2	10	GOBP	CSF1R, JUNB, SNX10, TFRC, TNF	CSF1, CSF1R, CTNNB1, DCSTAMP, EFNA2, EPHA2, FARP2, FOXP1, GAB2, GLO1, GPC3, GPR183, JUNB, MAPK14, OSTM1, SNX10, TFRC, TNF, TNFRSF11A, TNFSF11, TRAF6	CD16
GO:0006412	translation	175	16	2.45	3.79	0.00089	0.0043	2.63	1.46	4.45	5	GOBP	MRPS18B, RPL10, RPL10A, RPL12, RPL3, RPL8, RPLP0, RPS12, RPS19, RPS23, RPS29, RPS4X, RPS5, RPS6, RPSA, WARS	ABCF1, AGO2, AKT1, ASMT, COA1, COPS5, CPEB1, CPEB2, CPEB3, CPEB4, DARS, DHPS, EGFR, EIF2AK2, EIF4EBP2, EIF4G1, FARSB, GATB, GCN1, GEMIN5, GTF2H2, GTF2H3, GUF1, HARS, HARS2, HBS1L, IGF2BP3, IGHMBP2, LARP4, METTL17, MRPL1, MRPL10, MRPL11, MRPL13, MRPL18, MRPL23, MRPL24, MRPL27, MRPL28, MRPL3, MRPL32, MRPL34, MRPL35, MRPL36, MRPL37, MRPL4, MRPL41, MRPL42, MRPL43, MRPL51, MRPL52, MRPL55, MRPL9, MRPS11, MRPS12, MRPS14, MRPS15, MRPS16, MRPS17, MRPS18A, MRPS18B, MRPS18C, MRPS2, MRPS21, MRPS24, MRPS33, MRPS36, MRPS5, MRPS6, MRPS9, MRRF, NHP2, PABPC4, PDF, PELO, RMND1, RPL10, RPL10A, RPL10L, RPL11, RPL12, RPL13, RPL13A, RPL13AP3, RPL14, RPL15, RPL17, RPL18, RPL18A, RPL19, RPL21, RPL22, RPL23, RPL23A, RPL24, RPL26, RPL26L1, RPL27, RPL27A, RPL28, RPL29, RPL3, RPL30, RPL31, RPL32, RPL34, RPL35, RPL35A, RPL36, RPL36A, RPL36AL, RPL37, RPL37A, RPL37AP8, RPL38, RPL39, RPL39L, RPL39P5, RPL3L, RPL4, RPL41, RPL5, RPL6, RPL7, RPL7A, RPL8, RPL9, RPLP0, RPLP1, RPLP2, RPS10, RPS11, RPS12, RPS13, RPS14, RPS15, RPS15A, RPS16, RPS17, RPS18, RPS19, RPS2, RPS20, RPS21, RPS23, RPS24, RPS25, RPS26, RPS27, RPS27A, RPS27L, RPS28, RPS29, RPS3, RPS3A, RPS4X, RPS4Y1, RPS4Y2, RPS5, RPS6, RPS6KB2, RPS7, RPS8, RPS9, RPSA, RRBP1, RSL1D1, RSL24D1, SARS, SNU13, SOX11, TARS, TNIP1, WARS, YARS2	CD16
GO:0070373	negative regulation of ERK1 and ERK2 cascade	55	8	3.89	4.23	0.00094	0.0044	4.43	1.8	9.51	11	GOBP	ATF3, CSK, DUSP1, EZR, GBP1, KLF4, LYN, TBC1D10C	ABL1, ADIPOQ, ARRB1, ATF3, C1QL4, C3orf33, CNKSR3, CRYBA1, CSK, DAB2IP, DLG1, DUSP1, DUSP26, DUSP3, DUSP4, DUSP6, EIF3A, ERRFI1, EZR, FBLN1, FLCN, GBP1, GPER1, GSTP1, ITGB1BP1, KLF4, LIF, LMO3, LYN, NDRG2, NLRP12, NLRP6, PHB, PIN1, PTEN, PTPN1, PTPN2, PTPRR, RANBP9, RAPGEF1, RGS14, RPS6KA6, SIRT3, SLC9A3R1, SMAD4, SPRY1, SPRY2, SPRY4, SYNJ2BP, TBC1D10C, TIMP3, TLR4, TNIP1, VRK3, WNK2	CD16
GO:0034605	cellular response to heat	43	7	4.36	4.34	0.00098	0.0045	5.05	1.89	11.6	4	GOBP	CDKN1A, CXCL10, HMOX1, IER5, LYN, MYOF, PTGS2	ANO1, ARPP21, ATXN3, BAG3, C8orf4, CDKN1A, CETN1, CLPB, CXCL10, DAXX, EIF2S1, FGF1, HDAC2, HIKESHI, HMOX1, HSF1, HSPA1A, HSPA1B, HSPA6, HTRA2, IER5, IL1A, IRAK1, LYN, MAPT, MKI67, MYOF, NF1, PDCD6, PRKACA, PTGS2, SCARA5, SLC52A3, SLU7, ST8SIA1, STAC, SUMO1, TFEC, THBS1, TPR, TRPV1, TRPV4, YWHAE	CD16
GO:0007165	signal transduction	1113	62	1.49	3.34	0.001	0.0047	1.58	1.18	2.07	2	GOBP	ADORA1, APOL3, ARAP2, BCL11A, C5AR1, CABP4, CAMK1, CCL4, CD226, CD300A, CD300C, CD74, CD79B, CD83, CDK6, CLIC2, CREBL2, CSF1R, CXCL10, CXCL9, DOK2, ERAP2, FCGR2B, FPR3, GPNMB, GRASP, HIVEP1, HLA-DOA, HSP90AA1, IGFBP6, IL18R1, IL2RG, ITGAL, JAK2, JUP, KIFAP3, LGALS3BP, LILRB1, LILRB2, LTB, LYN, MICAL1, NPM1, NR4A1, OPTN, P2RX1, PAG1, PECAM1, PLAU, PLAUR, PNOC, PTGES, PTPRM, RASD1, RASGRP2, SECTM1, SH3BP2, SLC20A1, SLC44A2, SPN, TNFSF10, TNFSF13	ABCC8, ABCC9, ABL2, ACTL6A, ACVR1B, ACVR2B, ACVRL1, ADCY1, ADCY2, ADCY3, ADCY4, ADCY7, ADCY8, ADCY9, ADGRA1, ADGRB1, ADM, ADORA1, ADORA3, ADRA1A, ADRA2A, AFDN, AGAP3, AGRN, AIMP1, AIP, AKAP10, AKAP17A, AKAP4, AKAP5, AKAP8, AKAP9, AKT1, AKT2, AKT3, ALCAM, ALK, AMELX, AMFR, AMHR2, ANGPT2, ANGPTL3, ANK1, ANK3, ANKDD1A, ANKDD1B, ANPEP, ANTXR1, ANXA1, ANXA4, ANXA5, ANXA9, APBB1, APBB1IP, APLN, APOL3, APPL1, APPL2, AR, ARAP1, ARAP2, ARAP3, ARFRP1, ARHGAP10, ARHGAP11A, ARHGAP11B, ARHGAP12, ARHGAP15, ARHGAP17, ARHGAP19, ARHGAP20, ARHGAP21, ARHGAP22, ARHGAP23, ARHGAP24, ARHGAP25, ARHGAP26, ARHGAP27, ARHGAP28, ARHGAP35, ARHGAP36, ARHGAP39, ARHGAP40, ARHGAP42, ARHGAP44, ARHGAP8, ARHGAP9, ARHGEF7, ARL2BP, ARR3, ARTN, ASAH2, ASB2, ASIC1, ASIC3, ASIP, ASZ1, ATF6, ATF6B, ATM, ATP2C1, AVP, AXL, BABAM2, BCAM, BCAR3, BCL11A, BCL11B, BCR, BMX, BRD8, BST1, BTRC, C18orf32, C1orf168, C3, C5AR1, CABP2, CABP4, CABP5, CACNA1I, CALCB, CALCOCO1, CALML5, CAMK1, CAMK2B, CAMK4, CAMLG, CANT1, CAP1, CAP2, CAPN3, CAPN5, CARTPT, CASKIN1, CASP1, CASP8AP2, CBLB, CC2D1A, CCK, CCL1, CCL11, CCL13, CCL15, CCL18, CCL2, CCL20, CCL22, CCL23, CCL24, CCL26, CCL4, CCL7, CCL8, CCND3, CCR6, CD164, CD226, CD244, CD274, CD2AP, CD300A, CD300C, CD302, CD33, CD34, CD38, CD4, CD53, CD69, CD70, CD72, CD74, CD79B, CD83, CDC42BPB, CDC42EP3, CDC42SE1, CDK3, CDK4, CDK6, CDKL2, CDKN2AIPNL, CDS1, CEACAM6, CGA, CGB3, CGB7, CHKA, CHL1, CHRM1, CHRM3, CHRM4, CHRNA1, CHRNA2, CHRNA3, CHRNA4, CHRNA5, CHRNA6, CHRNA7, CHRNB1, CHRNB2, CHRNB3, CHRNB4, CHRND, CHRNE, CHRNG, CLCN6, CLDN3, CLDN4, CLEC20A, CLEC5A, CLIC1, CLIC2, CLIC3, CLOCK, CLTCL1, CNGA3, CNGB3, CNIH1, CNOT7, CNTF, CNTFR, CNTNAP1, COL15A1, COL4A3BP, COPS2, COPS3, CORO1C, CRABP1, CRABP2, CREB1, CREBBP, CREBL2, CREM, CRH, CRHBP, CSF1R, CSF2RB, CSF3R, CSNK1A1, CSNK1E, CSNK1G2, CSNK1G3, CSNK2A1, CSNK2B, CTNND2, CXCL1, CXCL10, CXCL11, CXCL12, CXCL14, CXCL5, CXCL6, CXCL8, CXCL9, CXCR2, CXXC5, CYTL1, DAPP1, DDR2, DEK, DEPDC1, DEPDC4, DEPDC7, DGKD, DGKG, DIAPH2-AS1, DIRAS1, DIRAS2, DKKL1, DLC1, DLG4, DLG5, DLL4, DNM2, DOCK1, DOK1, DOK2, DPYSL2, DPYSL5, DRG2, DTHD1, DTNA, EBP, ECM1, EDN3, EDNRA, EEF1D, EGF, EGFR, ELK3, ELP1, EPAS1, EPO, EPOR, EPS8, ERAP1, ERAP2, ERAS, ERBB2, ERBB3, ERBB4, ERBIN, ERG, ESR1, ESR2, EVI2A, EXT1, EXT2, F2RL3, FAM126A, FAM13A, FAM13B, FAS, FASLG, FCGR1A, FCGR2B, FCGR2C, FEZ2, FGD1, FGF1, FGF11, FGF12, FGF13, FGF14, FGF16, FGF17, FGF18, FGF2, FGF20, FGF21, FGF3, FGF4, FGF6, FGF7, FGF9, FGFBP1, FLNB, FLT3LG, FPR1, FPR3, FRS3, FSHB, FST, FYB, GABRA5, GABRA6, GABRB1, GABRB3, GABRD, GABRE, GABRP, GABRQ, GABRR2, GAPVD1, GAS6, GAST, GATA3, GCG, GDF15, GDI1, GDI2, GDNF, GEM, GFRA3, GIP, GJA1, GKAP1, GMFB, GNA11, GNA13, GNA14, GNAI2, GNAL, GNAT1, GNB1, GNB4, GNB5, GNG10, GNG11, GNG12, GNG5, GNGT1, GNL1, GNRH1, GNRH2, GOLT1B, GPNMB, GPR143, GPR173, GPR27, GPR85, GPR89A, GPRC5A, GRASP, GRB14, GREM1, GRIA1, GRIA2, GRIN2D, GRK3, GRK4, GRK7, GRN, GRP, GTF2I, GTPBP1, GUCA1A, GUCA1C, GUCY1A2, GUCY2F, GULP1, HBEGF, HBS1L, HDGF, HGS, HIF1A, HINT1, HIVEP1, HIVEP2, HIVEP3, HLA-DOA, HLA-DOB, HLA-DRB3, HNRNPK, HPCAL4, HPGDS, HRAS, HSP90AA1, HTR3C, HTR3D, HTR3E, HUNK, IAPP, ICK, ICOSLG, IFNGR1, IGBP1, IGF1, IGF1R, IGF2R, IGFALS, IGFBP1, IGFBP2, IGFBP4, IGFBP5, IGFBP6, IGSF1, IL10RB, IL12RB1, IL13, IL15, IL15RA, IL18R1, IL19, IL1B, IL1RAPL1, IL1RL1, IL1RL2, IL21, IL2RB, IL2RG, IL4R, IL5RA, IL7R, IL9R, IMPA1, IMPA2, ING2, INHA, INPP1, INPP4A, INPP4B, INPP5B, INPP5D, INSL4, INTS6, IPO7, IPO8, IQGAP1, IQGAP2, IRAK1, IRS1, IRS2, IRS4, ITGAL, ITGB1BP2, ITGB3BP, ITK, ITPK1, ITPKA, ITPKB, ITPR1, ITPR2, JAK2, JUP, KALRN, KCNIP2, KCNIP3, KCNK10, KHDRBS1, KIF13B, KIFAP3, KIR2DL4, KIR2DS1, KIR2DS2, KIR2DS5, KIR3DL1, KIR3DS1, KIT, KITLG, KLRC2, KLRC3, KLRC4-KLRK1, KLRK1, KRT17, LALBA, LANCL3, LGALS1, LGALS3BP, LHB, LILRA2, LILRA3, LILRB1, LILRB2, LILRB4, LIMD1, LIMK1, LINGO1, LITAF, LNPEP, LPXN, LRCH1, LRCH2, LRCH3, LRCH4, LRP12, LRP8, LRR1, LRRC1, LRRC18, LRRC27, LRRC28, LRRC40, LRRC7, LRRC8A, LRRC8B, LRRC8C, LRRC8D, LRRC8E, LRRD1, LRRIQ4, LRRN2, LRSAM1, LSP1, LTA, LTB, LTBR, LTK, LVRN, LY75, LYN, LYVE1, M6PR, MADCAM1, MAP2K1, MAP2K3, MAP2K4, MAP2K5, MAP2K6, MAP2K7, MAP3K10, MAP3K6, MAPK1, MAPK10, MAPK11, MAPK12, MAPK14, MAPK6, MAPK7, MAPKAPK3, MAPKAPK5, MAPRE2, MAPT, MAVS, MCC, MDK, MET, MFHAS1, MGST3, MICAL1, MIER1, MKLN1, MOK, MPP1, MPP2, MPP3, MR1, MRC1, MRC2, MST1R, MTA1, MTOR, MX1, MYD88, NAE1, NAMPT, NCK2, NCKIPSD, NCR1, NCR2, NDFIP1, NDFIP2, NDP, NECTIN1, NECTIN2, NEDD9, NEK6, NET1, NFAM1, NFAT5, NFKBIB, NLRP12, NLRP3, NMB, NMU, NOD1, NOSTRIN, NOX1, NPC1, NPHP1, NPHP4, NPM1, NR1H4, NR1I2, NR1I3, NR2E3, NR2F1, NR2F2, NR2F6, NR3C1, NR3C2, NR4A1, NR4A2, NRG2, NRGN, NRP1, NRXN2, NSMAF, NTF3, NTS, OCRL, OGT, OMP, OPHN1, OPN1LW, OPN1SW, OPTN, OR1E2, OR1F1, OR1G1, OR2F1, OR3A1, OR3A2, OR3A3, OR51A2, OR51A4, OR51A7, OR51B2, OR51B4, OR51B5, OR51B6, OR51D1, OR51E1, OR51F2, OR51G1, OR51G2, OR51H1, OR51I1, OR51I2, OR51J1, OR51L1, OR51M1, OR51Q1, OR51S1, OR51T1, OR51V1, OR52A1, OR52A4P, OR52A5, OR52B2, OR52B4, OR52B6, OR52D1, OR52E1, OR52E2, OR52E4, OR52E5, OR52E6, OR52E8, OR52H1, OR52I1, OR52I2, OR52J3, OR52K1, OR52K2, OR52L1, OR52L2P, OR52M1, OR52N1, OR52N2, OR52N4, OR52N5, OR52P1P, OR52R1, OR52W1, OR52Z1, OR56A3, OR56B1, OR56B2P, OR56B4, OR5I1, OR6A2, OSTF1, OXT, P2RX1, P2RX3, P2RX4, P2RX5, P2RX6, PAG1, PAK2, PAK4, PAK5, PDAP1, PDCD1, PDCL, PDE10A, PDE11A, PDE1A, PDE1B, PDE1C, PDE3B, PDE4A, PDE4C, PDE5A, PDE7A, PDE7B, PDE8A, PDE8B, PDE9A, PDGFRB, PDIA3, PDPN, PECAM1, PENK, PEX11A, PEX11B, PGAM5, PGF, PGR, PHB, PHLPP2, PI4KA, PI4KB, PIDD1, PIK3CB, PIK3CD, PILRA, PIP5K1A, PITPNC1, PKIG, PKN1, PKN2, PKN3, PKP1, PLA2G1B, PLA2R1, PLAA, PLAU, PLAUR, PLCB1, PLCG1, PLCXD2, PLCXD3, PLEKHG5, PLEKHH3, PLPP2, PLPP4, PLPP5, PLPPR1, PLPPR2, PLPPR3, PLPPR4, PLPPR5, PLXNB1, PNOC, POMC, PPARG, PPFIA1, PPP1R12A, PPP1R12B, PPP1R1B, PPP2R5A, PPP2R5C, PPP2R5D, PPP2R5E, PPP3CB, PPP4R1, PRAM1, PRDM4, PRKAA1, PRKAA2, PRKAB1, PRKAB2, PRKACB, PRKAG1, PRKCB, PRKCD, PRKCE, PRKCH, PRKCZ, PRKD1, PRKG1, PRKG2, PRMT2, PRNP, PSD, PSTPIP1, PTCH2, PTGES, PTGES3, PTK2B, PTK7, PTPRK, PTPRM, PTPRT, PXN, PYCARD, RAC2, RADIL, RAF1, RALA, RALB, RALBP1, RANBP1, RANGAP1, RAP1A, RAP1GAP, RAP2B, RAPGEF1, RAPGEF3, RAPH1, RARA, RARB, RASA1, RASA2, RASA3, RASAL1, RASAL2, RASD1, RASGRF1, RASGRP1, RASGRP2, RASIP1, RASL10B, RASL11A, RASL11B, RASL12, RASSF10, RASSF3, RASSF4, RASSF6, RASSF7, RASSF8, RASSF9, RBPJL, RCAN1, RCVRN, REM1, REM2, RERGL, RET, RGMB, RGS1, RGS12, RHBDL1, RHEB, RHPN1, RHPN2, RIN1, RIN3, RIPK2, RIPK3, RIT1, RLN1, RND2, RNF14, ROCK1, ROR2, RPS6KA1, RPS6KA2, RPS6KA3, RPS6KA6, RPS6KB1, RPS6KB2, RPS6KC1, RPS6KL1, RSU1, RTKN, RTKN2, RYK, S100A11, S100A6, SALL2, SALL3, SALL4, SARM1, SCARF1, SCGB1A1, SCUBE1, SCUBE2, SCUBE3, SDC4, SECTM1, SERGEF, SFN, SFRP5, SH2B2, SH2D2A, SH3BP1, SH3BP2, SH3BP5, SH3GL1, SH3GL2, SH3GL3, SHB, SHD, SHE, SHF, SIGIRR, SIGLEC8, SIPA1, SIRPB1, SIT1, SKAP2, SLAMF1, SLC20A1, SLC22A17, SLC35B2, SLC39A12, SLC39A4, SLC44A2, SMAD1, SMAD5, SMAD5-AS1, SMOC1, SMOC2, SMPD1, SNX15, SNX17, SNX27, SORL1, SOS1, SOX8, SOX9, SP110, SPARC, SPARCL1, SPHK1, SPN, SPOCK1, SPOCK2, SPOCK3, SRC, SRGAP1, SRGAP2, SRGAP3, SRI, STAC, STAM, STARD13, STARD8, STAT3, STAT6, STK24, STK25, STK3, STK4, STMN1, STOML3, STX2, SUFU, SYDE1, SYDE2, T, TAAR5, TAGAP, TANK, TAS2R3, TAS2R4, TAS2R5, TDGF1P3, TEK, TENM2, TENM3, TENM4, TEX2, TFG, TG, TGFBR1, TGFBRAP1, THAP12, THBD, THOC1, TIE1, TLE1, TLE2, TLE3, TLR1, TLR2, TLR3, TLR6, TMED1, TMED4, TMEM101, TMEM102, TMEM9B, TMIGD2, TMIGD3, TNFAIP6, TNFRSF10A, TNFRSF10C, TNFRSF10D, TNFRSF11A, TNFRSF11B, TNFRSF17, TNFRSF18, TNFRSF25, TNFRSF8, TNFSF10, TNFSF12, TNFSF13, TNFSF13B, TNFSF14, TNFSF15, TNFSF18, TNFSF4, TNFSF8, TNFSF9, TOLLIP, TOM1L1, TOM1L2, TP53BP2, TPTE, TRADD, TRAF1, TRAF2, TRAF3, TRAF4, TRAF5, TRAIP, TRAT1, TRGC2, TRH, TRHDE, TRIM13, TRIM54, TRIM55, TRIM63, TRIP10, TSPO, TXN, TXNRD1, TYRO3, TYROBP, ULK1, ULK2, UNC5B, UNC5CL, UNC5D, UTS2R, VAC14, VAPA, VAV2, VDR, VEGFC, VIPR2, VLDLR, VOPP1, WIF1, WISP1, WISP2, WISP3, WNT8B, WWP1, XCL1, XCL2, YARS, YWHAZ, ZDHHC13, ZDHHC17, ZFYVE16, ZNF217, ZNF219, ZNF516, ZNF536, ZNF831, ZP2, ZPR1, ZYX	CD16
GO:0001816	cytokine production	22	5	6.08	4.7	0.0011	0.0048	7.63	2.19	21.6	3	GOBP	CD226, LIPA, MAF, NFATC2, TXK	BATF, CD226, CD4, DBH, FABP4, FOXP3, IRAK4, ITK, LIPA, MAF, NFAT5, NFATC2, NFATC2IP, PIK3CD, PIK3CG, PLA2R1, PTAFR, RASGRP1, S100A8, S100A9, S1PR3, TXK	CD16
GO:0071157	negative regulation of cell cycle arrest	22	5	6.08	4.7	0.0011	0.0048	7.63	2.19	21.6	6	GOBP	CALR, HMGN5, HSP90AB1, MIF, MLXIPL	CALR, CCND1, CCNK, CDK4, CDK9, CHEK2, FGF10, FOXE3, FZD9, GPER1, HMGN5, HSP90AB1, MDM2, MDM4, MIF, MLXIPL, NUPR2, PHOX2B, RPL23, SETMAR, TFAP4, ZNF268	CD16
GO:0070098	chemokine-mediated signaling pathway	70	9	3.44	4.03	0.0011	0.0048	3.84	1.67	7.83	7	GOBP	CCL4, CCL5, CCR5, CMKLR1, CX3CR1, CXCL10, CXCL2, CXCL3, CXCL9	ACKR1, ACKR2, ACKR3, ACKR4, CCL1, CCL11, CCL13, CCL14, CCL15, CCL16, CCL17, CCL18, CCL19, CCL2, CCL20, CCL21, CCL22, CCL23, CCL24, CCL25, CCL26, CCL3, CCL3L1, CCL3L3, CCL4, CCL4L1, CCL5, CCL7, CCL8, CCR1, CCR10, CCR2, CCR3, CCR4, CCR5, CCR6, CCR8, CCR9, CCRL2, CMKLR1, CX3CL1, CX3CR1, CXCL1, CXCL10, CXCL11, CXCL12, CXCL13, CXCL2, CXCL3, CXCL5, CXCL6, CXCL8, CXCL9, CXCR1, CXCR2, CXCR3, CXCR4, CXCR5, CXCR6, FOXC1, GPR17, GPR35, GPR75, PF4, PF4V1, PPBP, PTK2B, XCL1, XCL2, XCR1	CD16
GO:0007229	integrin-mediated signaling pathway	84	10	3.19	3.96	0.0011	0.0048	3.52	1.61	6.89	6	GOBP	DAB2, FCER1G, ITGA4, ITGAL, ITGAX, ITGB5, NME2, PLEK, TSPAN32, TXK	ADAM10, ADAM11, ADAM15, ADAM9, ADAMTS1, ADAMTS13, ANGPTL3, APOA1, BCAR1, CCM2, CD47, CDH17, CEACAM1, COL16A1, COL3A1, CTGF, CUL3, DAB2, DOCK1, DST, ERBIN, FBLN1, FCER1G, FERMT2, FERMT3, FGR, FUT8, HCK, ILK, ITGA1, ITGA10, ITGA11, ITGA2, ITGA2B, ITGA3, ITGA4, ITGA5, ITGA6, ITGA7, ITGA8, ITGA9, ITGAD, ITGAE, ITGAL, ITGAM, ITGAV, ITGAX, ITGB1, ITGB1BP1, ITGB2, ITGB3, ITGB4, ITGB5, ITGB6, ITGB7, ITGB8, LAMA5, LAT, MADCAM1, MPIG6B, MYH9, NEDD9, NME2, PLEK, PLP1, PRAM1, PRKD1, PTK2, PTK2B, PTPN11, RCC2, SEMA7A, SRC, SYK, TEC, THY1, TLN1, TSPAN32, TXK, TYROBP, VAV1, VAV3, ZNF304, ZYX	CD16
GO:0032480	negative regulation of type I interferon production	33	6	4.86	4.38	0.0012	0.0052	5.77	1.94	14.3	6	GOBP	DDX58, IFIH1, ISG15, UBB, UBC, UBE2L6	ACOD1, CYLD, DDX58, DHX58, HERC5, IFIH1, IKBKE, IRF3, ISG15, ITCH, MAVS, NLRC5, NLRX1, NPLOC4, OTUD5, PCBP2, PIN1, RNF125, RNF135, RNF216, RPS27A, TAX1BP1, TBK1, TNFAIP3, TRAF3, TRAF3IP1, TRIM25, UBA52, UBA7, UBB, UBC, UBE2L6, UFD1	CD16
GO:0032729	positive regulation of interferon-gamma production	45	7	4.16	4.19	0.0013	0.0053	4.79	1.8	10.9	6	GOBP	CD226, HLA-DPA1, HLA-DPB1, HSPD1, IL18R1, TNF, TXK	BCL3, CCR2, CD14, CD226, CD3E, FADD, FAM49B, FZD5, HAVCR2, HLA-DPA1, HLA-DPB1, HRAS, HSPD1, IFNAR1, IFNL1, IL12A, IL12B, IL12RB1, IL12RB2, IL18, IL18R1, IL1B, IL2, IL23A, IL23R, IL27RA, IRF8, ISL1, KLRC4-KLRK1, KLRK1, LTA, PDE4B, PDE4D, PYCARD, RIPK2, SASH3, SLAMF6, SLC11A1, TICAM2, TLR4, TNF, TNFSF4, TXK, WNT5A, ZP3	CD16
GO:0043488	regulation of mRNA stability	102	11	2.89	3.76	0.0015	0.006	3.15	1.51	5.95	8	GOBP	HSPA8, HSPB1, PSMA4, PSMA6, PSMB9, PSME2, SAMD4A, TNFSF13, UBB, UBC, ZFP36	AKT1, ANP32A, APEX1, CARHSP1, CSDC2, DCP1A, DCP2, DIS3, EIF4G1, ELAVL1, EXOSC1, EXOSC2, EXOSC3, EXOSC4, EXOSC5, EXOSC6, EXOSC7, EXOSC8, EXOSC9, FMR1, HNRNPD, HSPA1A, HSPA8, HSPB1, KHSRP, MAPKAPK2, NUP214, PABPC1, PARN, PCBP4, PCID2, PRKCA, PRKCD, PSMA1, PSMA2, PSMA3, PSMA4, PSMA5, PSMA6, PSMA7, PSMA8, PSMB1, PSMB10, PSMB11, PSMB2, PSMB3, PSMB4, PSMB5, PSMB6, PSMB7, PSMB8, PSMB9, PSMC1, PSMC2, PSMC3, PSMC4, PSMC5, PSMC6, PSMD1, PSMD10, PSMD11, PSMD12, PSMD13, PSMD14, PSMD2, PSMD3, PSMD4, PSMD5, PSMD6, PSMD7, PSMD8, PSMD9, PSME1, PSME2, PSME3, PSME4, PSMF1, PUM1, PUM2, RBM24, RC3H1, RNASEL, RPS27A, SAMD4A, SAMD4B, SCGB1A1, SEM1, SERBP1, SET, TNFSF13, TNPO1, UBA52, UBB, UBC, XPO1, XRN1, YTHDF2, YWHAB, YWHAZ, ZFP36, ZFP36L1, ZFP36L2	CD16
GO:0045786	negative regulation of cell cycle	35	6	4.59	4.19	0.0017	0.0068	5.37	1.82	13.2	5	GOBP	CDK6, LILRB1, NR4A1, PTGS2, RHOB, RUNX3	ADCYAP1, ALOX15B, BMP2, BMP4, BMP7, BRINP1, CDK5, CDK6, GATA3, GMNN, HPGD, HTRA2, INHA, INHBA, LILRB1, MEN1, NLRP2B, NR4A1, NUPR1, PDCD4, PLA2G16, PPP1R13B, PTGS2, PTPRK, RHOB, RNF167, RPS6KA2, RUNX3, SIPA1, TAF6, TGFB1, THAP5, TP53BP2, TSPYL2, ZBTB17	CD16
GO:0050727	regulation of inflammatory response	61	8	3.51	3.87	0.0019	0.0073	3.92	1.6	8.36	5	GOBP	BIRC3, CASP5, JAK2, LYN, MGLL, PIK3AP1, PSMA6, PTGS2	ACE2, ADAMTS12, AGTR1, AHSG, ANXA1, BCL6, BCL6B, BIRC2, BIRC3, BRD4, BST1, CASP1, CASP12, CASP4, CASP5, CMA1, DROSHA, DUOXA1, DUOXA2, ESR1, FANCA, FANCD2, FOXP1, GGT1, HCK, IL1R1, IL1RL2, IL20, JAK2, LYN, MAS1, MGLL, MTA1, MYD88, NLRP1, NLRP6, NOD2, NR1D2, OTUD7A, PARK7, PGLYRP2, PIK3AP1, PSMA6, PTGS2, RELA, RICTOR, SBNO2, SCGB1A1, SELE, SEMA7A, SETD6, SHPK, SLC7A2, STK39, TBC1D23, TMSB4X, TNFAIP3, TNFSF4, XCL1, XIAP, ZYX	CD16
GO:0008630	intrinsic apoptotic signaling pathway in response to DNA damage	37	6	4.34	4.01	0.0023	0.0088	5.02	1.71	12.3	5	GOBP	E2F1, FNIP2, HIC1, HMOX1, TNF, TNFRSF1B	ABL1, ATM, BAD, BAK1, BAX, BCL2L1, BCL2L11, BRCA1, CASP2, CASP9, CHEK2, CIDEB, CRIP1, E2F1, EPHA2, ERCC6, FNIP2, HIC1, HMOX1, HTRA2, IKBKE, MAEL, MCL1, MLH1, MOAP1, MSH6, NFATC4, PIK3R1, POLB, PRKDC, SFN, TNF, TNFRSF1A, TNFRSF1B, TOPORS, TP73, XPA	CD16
GO:0009409	response to cold	38	6	4.22	3.92	0.0026	0.0098	4.86	1.66	11.9	3	GOBP	CXCL10, GMPR, HSP90AA1, HSPD1, PLAC8, UCP2	ACADVL, ACOT11, ADM, ADRB1, ADRB2, ADRB3, ATP2B1, CASP8, CDH8, CIRBP, CXCL10, FOS, GMPR, HSP90AA1, HSPA2, HSPD1, IL6, LPL, LRP11, METRNL, P2RX3, PCSK1N, PLAC8, PPARG, PPARGC1A, SLC25A27, SLC27A1, THRA, TMEM135, TRH, TRPA1, TRPM8, UCP1, UCP2, UCP3, VGF, YBX3, ZNF516	CD16
GO:0043123	positive regulation of I-kappaB kinase/NF-kappaB signaling	159	14	2.36	3.38	0.0026	0.0098	2.52	1.34	4.4	8	GOBP	APOL3, BIRC3, CD40, CD74, HMOX1, PLK2, RHOC, SECTM1, SLC20A1, SLC44A2, TNF, TNFSF10, UBB, UBC	ABL1, ADIPOQ, AJUBA, AKAP13, ANKRD17, APOL3, ATP2C1, BCL10, BIRC2, BIRC3, BRD4, BST2, C18orf32, CANT1, CARD11, CARD9, CASP1, CASP10, CASP8, CC2D1A, CCDC22, CCL19, CCL21, CCR7, CD36, CD4, CD40, CD74, CFLAR, CHUK, CLEC6A, CTH, CTNNB1, CXXC5, ECM1, ECT2, EDA2R, EDAR, EEF1D, F2R, F2RL1, FADD, FASLG, FKBP1A, FLNA, FYN, GJA1, GOLT1B, GPR89A, GPRC5B, HMOX1, HTR2B, IFIT5, IKBKB, IKBKE, IKBKG, IRAK1, IRAK4, IRF3, LGALS1, LGALS9, LITAF, LPAR1, LTBR, LTF, LURAP1, MALT1, MAP3K14, MAP3K3, MAP3K7, MAVS, MIB2, MID2, MIER1, MTDH, MUL1, MYD88, NDFIP1, NDFIP2, NEK6, NOD1, NOD2, NUP62, PELI1, PELI2, PIM2, PINK1, PLEKHG5, PLK2, PPM1A, PPP5C, PRKCB, PRKCE, PRKD1, PRKN, RBCK1, REL, RELA, RHOA, RHOC, RIPK1, RIPK2, RNF31, RPS27A, S100A12, S100A13, S100A4, S100B, SECTM1, SHARPIN, SHISA5, SLC20A1, SLC35B2, SLC44A2, TAB2, TBK1, TERF2IP, TFG, TGM2, TICAM1, TICAM2, TIRAP, TLR6, TLR9, TMED4, TMEM101, TMEM9B, TNF, TNFRSF10B, TNFRSF19, TNFRSF1A, TNFSF10, TNFSF11, TNIP2, TRADD, TRAF3IP2, TRAF5, TRAF6, TRIM13, TRIM22, TRIM25, TRIM32, TRIM38, TRIM5, TRIM62, TRIM8, TSPAN6, UBA52, UBB, UBC, UBD, UBE2I, UBE2N, UBE2V1, UNC5CL, VAPA, WLS, ZDHHC13, ZDHHC17	CD16
GO:0090002	establishment of protein localization to plasma membrane	39	6	4.12	3.84	0.003	0.011	4.72	1.61	11.5	7	GOBP	EZR, JUP, PKP2, TNF, TSPAN14, TSPAN5	ACTN2, CACNB2, CAV3, CDH1, CDH2, CLASP2, EFR3A, EFR3B, EZR, F11R, FAM126A, FLOT1, FLOT2, GAK, IFT20, IKBKB, JUP, LAMA5, MPP5, PACSIN1, PKP2, PKP3, RAB13, RDX, ROCK1, ROCK2, S100A10, SLC9A3R1, SPTBN4, TMEM150A, TNF, TNFRSF1A, TSPAN14, TSPAN15, TSPAN33, TSPAN5, TTC7A, TTC7B, WNT4	CD16
GO:0006936	muscle contraction	96	10	2.79	3.46	0.0031	0.011	3.03	1.39	5.88	4	GOBP	CALM2, DES, FXYD1, ITGB5, MYL12A, MYOF, SGCA, SLC8A1, SORBS3, UTRN	ACTA1, ACTA2, ACTG2, ANKRD2, ASPH, CACNA1H, CACNA1S, CACNG1, CALD1, CALM1, CALM2, CALM3, CAV3, CHRNB1, CHRND, CHRNE, CHRNG, CKMT2, CLCN1, COL4A3BP, CRYAB, DES, DYSF, EMD, FXYD1, GALR2, GAMT, GJA1, GJC1, GLRA1, GNAO1, HCN4, HRC, HSBP1, ITGA1, ITGB5, KCNIP2, KCNJ12, LMOD1, LTB4R, MYH11, MYH13, MYH2, MYH4, MYH6, MYH7, MYH8, MYL1, MYL10, MYL12A, MYL12B, MYL5, MYL6, MYL6B, MYL7, MYL9, MYLK, MYLPF, MYOF, MYOM2, MYOT, NDUFS6, OXTR, P2RX6, PABPN1, PXN, RYR1, SCN4A, SCN7A, SGCA, SLC6A8, SLC8A1, SLMAP, SNTA1, SNTB1, SORBS1, SORBS3, SSPN, STAC, TACR2, TAZ, TBX20, TLN1, TMOD4, TPM1, TPM2, TPM3, TPM4, TRDN, TRIM63, TRIM72, TTN, UTRN, UTS2, VCL, VIPR1	CD16
GO:0006915	apoptotic process	533	33	1.66	3.04	0.0032	0.012	1.74	1.17	2.5	5	GOBP	ADAMTSL4, BCL2A1, BIRC3, C1QBP, C5AR1, CASP5, CST3, CTSC, CYFIP2, DAB2, DHCR24, EIF5A, EPB41L3, FAM3B, GADD45B, GPR65, HRK, IRF1, JAK2, MCM2, P2RX1, PEA15, PHLDA1, PMAIP1, RASSF5, RHOB, RNF144B, RYBP, SERPINB9, SLC25A6, TAF10, TIAF1, TNFSF10	ACTC1, ADAM15, ADAMTSL4, ADORA2A, ADRA1A, AHR, AIFM1, AIM2, AIMP1, AIMP2, AKTIP, ALOX15B, APAF1, APBB1, API5, APIP, APLP1, AREL1, ARHGEF6, ARL6IP1, ARRB1, ASAH2, ATCAY, ATG4D, ATG5, AVEN, AVP, AXIN1, BABAM2, BAD, BAG1, BAG6, BAK1, BAX, BBC3, BCAP29, BCL2, BCL2A1, BCL2L10, BCL2L11, BCL2L12, BCL2L13, BCL2L14, BCL2L15, BCL7B, BCL7C, BCLAF1, BECN1, BEX2, BFAR, BIK, BIRC3, BIRC5, BIRC6, BIRC7, BIRC8, BLID, BNIP1, BNIP2, BNIP3, BNIPL, BOK, BRAT1, BRCA1, BRMS1, BUB1, BUB1B, C19orf12, C1D, C1QBP, C3orf38, C5AR1, C6orf120, C8orf4, CAAP1, CADM1, CAPN3, CARD14, CARD6, CARD8, CASP1, CASP10, CASP2, CASP3, CASP4, CASP5, CASP6, CASP7, CASP8, CASP9, CCAR1, CD14, CD2, CD5L, CDCA7, CDIP1, CDK1, CDK11A, CDK11B, CFLAR, CGB3, CGB7, CHI3L1, CHIA, CHMP3, CIAPIN1, CIB1, CIDEA, CIDEB, CIDEC, CITED1, CKAP2, CLPTM1L, COMP, CSE1L, CSNK2A1, CSNK2A2, CSRNP1, CSRNP2, CSRNP3, CST3, CTNNBL1, CTSC, CTSH, CXCR3, CXCR4, CYFIP2, DAB2, DAD1, DAP, DAPK1, DAPK2, DAPK3, DAXX, DCC, DDIAS, DDX41, DHCR24, DIABLO, DIO3, DLC1, DNASE1, DOCK1, DPEP1, DPF1, DPF2, DRAM1, DRAM2, DUSP22, DUX4, DYNLL1, EAF2, EBAG9, ECSCR, EDAR, EFNA5, EGLN3, EI24, EIF5A, ELMO1, ELMO2, ELMO3, EMC4, EP300, EPB41L3, EPHA7, EPO, ERCC2, ERCC3, ESPL1, EVA1A, FADD, FAF1, FAIM, FAIM2, FAM32A, FAM3B, FAS, FASLG, FBXO10, FEM1B, FGF8, FGFR2, FKBP8, FOXO1, FXR1, G2E3, GADD45A, GADD45B, GADD45G, GAS2, GAS6, GDF6, GHITM, GJA1, GJB6, GLRX2, GML, GPR65, GRAMD4, GREM1, GRK5, GSDMA, GULP1, GZMA, GZMB, GZMH, GZMM, HIF3A, HINT2, HIP1, HIP1R, HIPK3, HRK, HTATIP2, HTT, IAPP, IER3, IFNA2, IFNG, IFT57, IGFBP3, IKBKG, IL17A, IL19, IL1A, IL1B, IL24, IL2RA, ING4, INPP5D, IRF1, IRF3, ITCH, ITGB2, ITGB3BP, JADE1, JAK2, KANK2, KCNIP3, KIF1B, KLF11, KLLN, KMT2A, KREMEN1, KRT20, LALBA, LGALS1, LGALS13, LGALS14, LGALS16, LGALS7B, LITAF, LTA, LTBR, LY86, MAGEH1, MAGI3, MAL, MAP1S, MAP2K4, MAP2K6, MAP2K7, MAP3K1, MAP3K10, MAP3K9, MAPK1, MAPK14, MAPK3, MCM2, MECOM, MEF2A, MEF2C, MEF2D, MELK, MFN2, MFSD10, MIEN1, MINDY3, MRPL41, MRPS30, MT3, MTCH1, MTFP1, MUL1, MX1, MYD88, MYDGF, MZB1, NAIP, NCF1, NCKAP1, NEK6, NFKB1, NFKBIA, NGB, NISCH, NLRC4, NLRP1, NLRP2, NLRP3, NME3, NME6, NOA1, NOC2L, NOD1, NOTCH2, NOX5, NR3C1, NTN1, NUAK2, NUDT2, OGT, OPA1, P2RX1, PACS2, PAEP, PAK1, PAK2, PAK4, PAK5, PAK6, PANO1, PAWR, PAX3, PCSK9, PDCD1, PDCD2, PDCD4, PDCD5, PDCD6IP, PDCD7, PDCL3, PDE1B, PEA15, PEG10, PEG3, PHLDA1, PHLDA2, PHLPP1, PIDD1, PIM1, PIM2, PIM3, PKN2, PLAGL1, PLEKHF1, PLK3, PLSCR1, PLSCR3, PMAIP1, POLR2G, PPARD, PPID, PPP1R13L, PPP1R15A, PPP2CA, PPP2R1A, PPP2R2B, PRAME, PRDX3, PRDX5, PRELID1, PRF1, PRKCB, PRKCD, PRKCE, PRKD1, PRUNE2, PSMD10, PSME3, PTEN, PTK2B, PTPN6, PTPRH, PTRH2, PUF60, PYCARD, RABEP1, RACK1, RAD21, RAF1, RALB, RASSF5, RASSF6, RASSF7, RBM5, RFFL, RFK, RHBDD1, RHOB, RIPK1, RIPK2, RMDN3, RNF130, RNF144B, RNF152, RNF216, RNF34, RPS3, RPS6KA1, RPS6KA3, RPS6KB1, RRAGA, RRAGC, RTKN, RTN3, RTN4, RYBP, S100A14, S100A8, S100A9, SAP30BP, SAV1, SEMA3A, SEMA6A, SEPT4, SERPINB9, SFRP2, SFRP5, SGK1, SGMS1, SH3GLB1, SH3KBP1, SH3RF1, SHB, SHC4, SHF, SIAH1, SIAH2, SIX1, SLC25A6, SLC5A11, SLC5A8, SLK, SLTM, SMNDC1, SNCA, SPIN2B, SQSTM1, SRA1, STAT1, STEAP3, STK17A, STK17B, STK3, STK4, STPG1, SUDS3, SULF1, TAF10, TAOK2, TAX1BP1, TCHP, TCTN3, TFAP2B, TGFBR1, TGFBR2, THOC1, THOC6, TIA1, TIAF1, TIAL1, TIAM1, TIGAR, TLR2, TMBIM4, TMEM102, TMEM173, TMEM214, TMEM219, TNFAIP1, TNFAIP3, TNFAIP8, TNFRSF10A, TNFRSF10B, TNFRSF19, TNFRSF21, TNFRSF25, TNFRSF9, TNFSF10, TNFSF12, TNFSF14, TNFSF15, TNFSF8, TNFSF9, TNIP2, TNS4, TOPAZ1, TOX3, TP53AIP1, TP53INP1, TP63, TPT1P8, TPX2, TRADD, TRAF1, TRAF3, TRAF4, TRAF5, TRAF7, TRAIP, TRIAP1, TRIM35, TRIM39, TRIM69, TSPO, UBE2D3, UBE2Z, UNC5A, UNC5B, UNC5C, UNC5D, USP17L1, USP17L2, USP17L3, USP17L5, USP17L9P, VDAC1, VIL1, WDR92, XAF1, XIAP, YARS, ZBTB16, ZC3H12A, ZC3H8, ZDHHC16, ZFAND6, ZFP36L1, ZNF385A, ZNF443, ZSWIM2	CD16
GO:0001934	positive regulation of protein phosphorylation	131	12	2.45	3.29	0.0037	0.013	2.63	1.31	4.8	9	GOBP	AIF1, CD40, CD74, CDK2AP1, CSF1R, DAB2, GPNMB, ITLN1, KRAS, PLAUR, SPN, TNF	ABL1, ACVR2A, ADAM17, ADIPOQ, AIF1, AKT1, AKT2, AKTIP, ANXA2, APP, ARRB1, ATG14, AXIN1, AXIN2, BMP2, BMP4, BRAT1, C3, CAMKK2, CARD14, CCND1, CCND2, CCND3, CD4, CD40, CD74, CDK2AP1, CHEK2, CHRNA7, CIB1, CLIP3, CRH, CSF1R, CSNK1D, CYR61, DAB2, DAXX, DVL1, DVL2, DVL3, EDNRB, EFNA5, EGFR, ENG, EPHA7, ERBB2, ERBB4, ERP29, F2, FAM129A, FAM20A, FAS, FBXO18, FGF19, FIZ1, FLCN, FLOT1, FLT3LG, FLT4, FNIP1, FZD1, GAS6, GPER1, GPNMB, HDAC3, HRAS, IFNG, IGF2, IL1B, IL34, INSR, ITGB3, ITLN1, KDR, KNDC1, KRAS, LRRK2, MAPK3, MAVS, MMP9, MOB2, MT3, MTOR, MUSK, MYDGF, NKX3-1, NPTN, NTRK1, NTRK2, NTRK3, ODAM, OPRL1, P2RY1, PAK1, PDE8A, PELI2, PIN1, PINK1, PLA2G6, PLAUR, PROM2, PRR5, PRR5L, PTK2, RAC1, RACK1, RALB, RAP2A, RARRES2, RASGRP1, RB1CC1, RIPK1, ROCK2, RSPO1, SEMA4D, SENP2, SIRT1, SOX9, SPN, SQSTM1, STK4, TBX1, TEK, TGFB1, THPO, TNF, TNIK, VEGFA, WDFY2, WNT1, WNT3A	CD16
GO:0006364	rRNA processing	201	16	2.13	3.18	0.0037	0.013	2.26	1.26	3.8	5	GOBP	DDX21, ISG20, RPL10, RPL10A, RPL12, RPL3, RPL8, RPLP0, RPS12, RPS19, RPS23, RPS29, RPS4X, RPS5, RPS6, RPSA	BMS1, BOP1, BYSL, C1D, CHD7, CSNK1D, CSNK1E, DCAF13, DDX17, DDX21, DDX27, DDX47, DDX49, DDX51, DDX52, DDX56, DHX37, DIEXF, DIS3, DIS3L, DIS3L2, DKC1, EBNA1BP2, EIF4A3, EMG1, ERI1, EXOSC1, EXOSC10, EXOSC2, EXOSC3, EXOSC4, EXOSC5, EXOSC6, EXOSC7, EXOSC8, EXOSC9, FBL, FCF1, FRG1, GEMIN4, GTF2H5, HEATR1, IMP3, IMP4, ISG20, ISG20L2, KRR1, LAS1L, LSM6, LTV1, MDN1, MPHOSPH10, MPHOSPH6, MRM2, MRTO4, NOB1, NOC4L, NOL11, NOL6, NOL8, NOL9, NOLC1, NOP14, NOP56, NOP58, NPM3, PA2G4, PAPD5, PDCD11, PELP1, PES1, PIH1D1, PNO1, POP4, PWP2, RBFA, RCL1, RIOK1, RIOK2, RIOK3, RNASEL, RPL10, RPL10A, RPL11, RPL12, RPL13, RPL13A, RPL14, RPL15, RPL17, RPL18, RPL18A, RPL19, RPL21, RPL22, RPL23, RPL23A, RPL24, RPL26, RPL27, RPL27A, RPL28, RPL29, RPL3, RPL30, RPL31, RPL32, RPL34, RPL35, RPL35A, RPL36, RPL36A, RPL37, RPL37A, RPL38, RPL39, RPL4, RPL41, RPL5, RPL6, RPL7, RPL7A, RPL8, RPL9, RPLP0, RPLP1, RPLP2, RPP21, RPP25, RPP30, RPP38, RPP40, RPS10, RPS11, RPS12, RPS13, RPS14, RPS15, RPS15A, RPS16, RPS17, RPS18, RPS19, RPS2, RPS20, RPS21, RPS23, RPS24, RPS25, RPS26, RPS27, RPS27A, RPS28, RPS29, RPS3, RPS3A, RPS4X, RPS4Y1, RPS5, RPS6, RPS7, RPS8, RPS9, RPSA, RRP1, RRP1B, RRP36, RRP7A, RRP7BP, RRP8, RRP9, SAMD15, SBDS, SENP3, SIRT1, SKIV2L2, SNU13, SUV39H1, TBL3, TEX10, TSR1, UBA52, UTP11, UTP14A, UTP15, UTP18, UTP20, UTP3, UTP4, UTP6, WBP11, WDR12, WDR18, WDR3, WDR36, WDR43, WDR46, WDR55, WDR75, XRN2, YBEY	CD16
GO:0051603	proteolysis involved in cellular protein catabolic process	30	5	4.46	3.74	0.0047	0.016	5.18	1.54	13.8	6	GOBP	CTSC, CTSL, CTSW, LGMN, PSMA6	ADAMTS12, ADAMTS7, CAPN2, CASP8, CLPP, CLPX, CPVL, CTSA, CTSB, CTSC, CTSF, CTSH, CTSK, CTSL, CTSO, CTSS, CTSV, CTSW, CTSZ, DNAJC3, FAP, GZMA, IDE, LGMN, LONP1, MDM2, PSMA6, SCPEP1, TINAG, TINAGL1	CD16
GO:0001932	regulation of protein phosphorylation	30	5	4.46	3.74	0.0047	0.016	5.18	1.54	13.8	8	GOBP	FNIP2, HSPB1, LYN, PLXNB2, SOCS1	APOA1, ARR3, ATG14, CCDC88A, CCDC88C, CELSR3, CORO1C, FER, FLCN, FN1, FNIP1, FNIP2, HSPB1, HUS1, ITPKB, KDM4D, LYN, NDUFS4, PHIP, PLXNB2, PML, PTK2, RAD51, SESN2, SOCS1, STAT2, TADA3, TLR7, TLR8, WNT9B	CD16
GO:0006952	defense response	58	7	3.23	3.35	0.0057	0.019	3.56	1.36	7.93	3	GOBP	CD74, CD83, CST3, CXCL9, KCNN4, LILRA1, LILRB5	ACKR1, ACOD1, CAMLG, CD48, CD74, CD83, CD84, CEBPE, CLEC1A, CLEC1B, COLEC12, CRISP3, CSF3R, CST3, CX3CL1, CXCL12, CXCL9, CYSLTR1, FOXN1, GATA3, HCP5, HP, HSF1, ICOSLG, IL17RB, IL31RA, IL32, INHBA, INHBB, KCNN4, LILRA1, LILRA2, LILRA3, LILRB3, LILRB5, MALT1, MICU1, MLF2, MPO, MST1R, MX1, MX2, NLRP3, NOD1, NOD2, OR2H2, P2RY11, PSG3, PTPRCAP, RNASE6, SOCS6, SP140, TAP1, TFF3, TIAL1, TNIP1, TPSAB1, WAS	CD16
GO:0008015	blood circulation	45	6	3.57	3.4	0.0063	0.02	3.99	1.38	9.54	4	GOBP	C3AR1, CXCL10, GUCY1B3, MYOF, SERPING1, TBC1D8	ACVRL1, ADM, ADORA2A, AVPR1A, BDKRB2, C3AR1, CHD7, COL4A3, CXCL10, CXCL12, CYB5R3, DLL4, E2F4, EDN3, ELN, EPO, F5, FLI1, GUCY1A3, GUCY1B3, HCN4, HOXB2, HTR7, IMMP2L, LPA, MEOX2, MTHFR, MYOF, NFE2, NPY, NPY1R, NPY4R, NPY5R, NPY6R, OLR1, PLN, PROKR1, PROKR2, RCAN1, SERPING1, STAT1, TBC1D8, TBX20, UTS2R, XCL2	CD16
GO:0007169	transmembrane receptor protein tyrosine kinase signaling pathway	89	9	2.71	3.18	0.006	0.02	2.93	1.28	5.87	7	GOBP	CSF1R, CSK, DOK2, FLT1, GFRA2, LYN, MTSS1, PAG1, TXK	ABI1, ABL2, AHI1, ALK, ANGPTL1, BDKRB2, BLK, BLNK, BMX, BTK, CD3E, CD3EAP, CD4, CD7, CD8A, CD8B, CLNK, CNKSR1, CSF1, CSF1R, CSK, CSPG4, DOK1, DOK2, DOK5, ERBB2, ERBB3, ERBB4, FGR, FLT1, FLT3, FLT4, FRK, FYN, GAB2, GFRA2, GRAP, GRAP2, HCK, IL31RA, INSRR, ITK, JAK1, KDR, LCK, LCP2, LTK, LYN, MATK, MPZL1, MTSS1, MUSK, NGF, NPTN, NRTN, NTF3, NTF4, NTRK3, PAG1, PIK3CB, PILRA, PILRB, PTK6, PTPRG, PTPRT, RAPGEF1, RASGRP4, RET, ROR1, ROR2, ROS1, SH2D6, SHC2, SHC3, SHC4, SLA, SLA2, SRMS, STAP1, SYK, TEC, TEK, TNK1, TNK2, TRAT1, TXK, TYK2, YES1, ZAP70	CD16
GO:0042130	negative regulation of T cell proliferation	33	5	4.05	3.46	0.0072	0.022	4.63	1.39	12.2	9	GOBP	CEBPB, GPNMB, LILRB1, LILRB2, SPN	CEBPB, CLEC4G, CTLA4, DLG1, FOXJ1, FOXP3, GLMN, GPNMB, HAVCR2, HLA-G, IDO1, IL10, IL20RB, IL2RA, LILRB1, LILRB2, MAD1L1, MARCH7, NDFIP1, PAWR, PDE5A, PELI1, PLA2G2D, PLA2G2F, PTPN6, SCGB1A1, SDC4, SFTPD, SHH, SPN, TGFB1, TNFRSF21, VSIG4	CD16
GO:0007155	cell adhesion	456	28	1.64	2.74	0.0071	0.022	1.72	1.12	2.54	2	GOBP	ADA, ADGRE1, ADGRE2, ADGRE5, ATP1B1, CCL4, CD226, CD300A, CTNND1, CX3CR1, EGFL7, GP1BA, GPNMB, ICAM2, ICAM4, ITGAL, ITGAX, LGALS3BP, LPP, MTSS1, NINJ1, NME2, PECAM1, RHOB, RPSA, SIGLEC10, SLAMF7, SORBS3	AATF, ABL2, ACAN, ACHE, ACKR3, ACTN2, ADA, ADAM12, ADAM17, ADAM2, ADAM22, ADAM23, ADAM9, ADGRB1, ADGRE1, ADGRE2, ADGRE5, ADGRG1, AFDN, AGGF1, AIMP1, AJAP1, ALCAM, AMBN, AMBP, AMELX, AMTN, ANOS1, AOC3, APBA1, APC, APLP1, APP, ARF6, ARHGAP5, ARVCF, ASTL, ATP1B1, ATP1B2, ATP2A2, ATP4B, AZGP1, B4GALT1, BCAM, BCAN, BCAR1, BGLAP, BMP10, BMX, BOC, BYSL, CASK, CASS4, CCL11, CCL2, CCL4, CCR1, CCR3, CCR8, CD151, CD164, CD22, CD226, CD300A, CD33, CD36, CD4, CD47, CD58, CD72, CD9, CD96, CD99, CD99L2, CDH11, CDH15, CDH16, CDH17, CDH2, CDH3, CDH4, CDH6, CDH8, CDHR4, CDHR5, CDON, CDSN, CEACAM1, CERCAM, CFDP1, CGREF1, CHL1, CHST10, CHST4, CIB1, CLCA2, CLDN10, CLEC4A, CLSTN1, CNTN1, CNTN2, CNTN3, CNTN5, CNTN6, CNTNAP1, CNTNAP2, CNTNAP3, CNTNAP3B, CNTNAP4, CNTNAP5, COL12A1, COL15A1, COL16A1, COL18A1, COL19A1, COL28A1, COL4A3, COL4A6, COL5A1, COL6A1, COL6A2, COL6A3, COL6A5, COL6A6, COL7A1, COL8A1, COMP, CSF3R, CTNNA1, CTNNAL1, CTNNB1, CTNND1, CTNND2, CX3CL1, CX3CR1, CXCL12, CXCR3, CYP1B1, DDR1, DDR2, DGCR2, DGCR6, DPP4, DPT, DSC2, DSC3, DSCAM, DSG2, DST, EDIL3, EFNB1, EFNB2, EFS, EGFL6, EGFL7, EMILIN1, EMILIN2, EMP2, ENG, ENTPD1, EPHA2, EPHA3, EPHA4, EPHA8, EPHB4, ERBIN, F11R, FAP, FARP2, FAT1, FBLN7, FER, FERMT1, FEZ1, FLOT2, FLRT1, FN1, FPR2, FREM2, FREM3, GAS6, GNE, GP1BA, GP1BB, GP5, GP9, GPNMB, GRHL2, HABP2, HAPLN1, HAPLN2, HAPLN3, HAPLN4, HAS1, HAS3, HCK, HEPACAM, HES1, HES5, IBSP, ICAM1, ICAM2, ICAM3, ICAM4, ICAM5, IGFALS, IGFBP7, IGSF11, IL2, IL32, INPPL1, ISLR, ITGA11, ITGA2, ITGA2B, ITGA5, ITGA9, ITGAE, ITGAL, ITGAM, ITGAV, ITGAX, ITGB2, ITGB3, ITGB3BP, ITGB4, ITGB6, ITGB7, ITGB8, ITGBL1, IZUMO1, IZUMO1R, JCAD, KIRREL2, KITLG, L1CAM, LAMA1, LAMA2, LAMA3, LAMA4, LAMB1, LAMB2, LAMB3, LAMB4, LAMC1, LAMC2, LAMC3, LGALS3BP, LGALS4, LMLN, LOXL2, LPP, LPXN, LRFN3, LRRN2, LSAMP, LY6D, LY9, MADCAM1, MAEA, MAG, MAGI1, MCAM, MFAP4, MFGE8, MMRN1, MOG, MPDZ, MPZL3, MSLN, MTSS1, MUC16, MYBPC1, MYBPC2, MYBPC3, MYBPH, MYH10, NCAM1, NCAN, NECTIN1, NEDD9, NEO1, NID2, NINJ1, NME2, NPHS1, NRP2, NTM, NUAK1, OLFM4, OLR1, OMD, OMG, OPCML, PARVB, PCDH10, PCDH12, PCDH15, PCDH17, PCDH18, PCDH19, PCDH8, PCDHA1, PCDHA10, PCDHA11, PCDHA12, PCDHA13, PCDHA2, PCDHA3, PCDHA4, PCDHA5, PCDHA6, PCDHA7, PCDHA8, PCDHA9, PCDHAC1, PCDHAC2, PCDHB1, PCDHB10, PCDHB11, PCDHB12, PCDHB13, PCDHB14, PCDHB15, PCDHB16, PCDHB18P, PCDHB2, PCDHB3, PCDHB4, PCDHB5, PCDHB6, PCDHB7, PCDHB8, PCDHB9, PCDHGA1, PCDHGA10, PCDHGA11, PCDHGA12, PCDHGA2, PCDHGA3, PCDHGA4, PCDHGA5, PCDHGA6, PCDHGA7, PCDHGA8, PCDHGA9, PCDHGB1, PCDHGB2, PCDHGB3, PCDHGB4, PCDHGB5, PCDHGB6, PCDHGB7, PCDHGC3, PCDHGC4, PCDHGC5, PDZD2, PECAM1, PGM5, PKN2, PKP1, PLXNC1, PNN, PODXL, POSTN, PPFIBP1, PRKCA, PRKCE, PRKD2, PRKX, PRPH2, PSTPIP1, PTK7, PTPRF, PTPRK, PTPRS, PTPRT, PTPRU, PXN, RAC1, RELN, RGMB, RHOB, RND3, ROBO1, ROM1, RPSA, RS1, S1PR1, SCARF1, SCN1B, SELL, SELP, SELPLG, SEMA4D, SEMA5A, SIGLEC10, SIGLEC11, SIGLEC12, SIGLEC14, SIGLEC16, SIGLEC5, SIGLEC6, SIGLEC7, SIGLEC8, SIGLEC9, SIRPA, SIRPG, SLAMF1, SLAMF7, SLURP1, SORBS2, SORBS3, SPACA4, SPAM1, SPECC1L, SPOCK1, SPON1, SPON2, SPP1, SRPX, SSPN, SSPO, SSX2IP, STAB1, STAB2, STYK1, SUSD5, SVEP1, SYMPK, TGFB1I1, TGFBI, THBS1, THBS2, THEMIS2, TINAG, TINAGL1, TLN2, TM9SF4, TMEM8A, TNC, TNFAIP6, TNR, TNXB, TOR1A, TPBG, TROAP, TYRO3, VCAM1, VCAN, VCL, VTN, VWF, WISP1, WISP2, ZYX	CD16
GO:0006977	DNA damage response, signal transduction by p53 class mediator resulting in cell cycle arrest	61	7	3.07	3.19	0.0075	0.023	3.36	1.29	7.46	8	GOBP	BTG2, CDKN1A, E2F1, NPM1, PLK2, UBB, UBC	ARID3A, ATM, AURKA, BAX, BTG2, CARM1, CASP2, CCNB1, CDC25C, CDK1, CDK2, CDKN1A, CDKN1B, CENPJ, CHEK2, CNOT1, CNOT10, CNOT11, CNOT2, CNOT3, CNOT4, CNOT6, CNOT6L, CNOT7, CNOT8, CNOT9, CRADD, E2F1, E2F4, E2F7, EP300, GADD45A, GML, GTSE1, MDM2, MDM4, MUC1, NPM1, PCBP4, PCNA, PIDD1, PLAGL1, PLK2, PLK3, PML, PRMT1, RBL2, RGCC, RPL26, RPS27A, SFN, SOX4, TFDP1, TFDP2, TNKS1BP1, TP53, TRIAP1, UBA52, UBB, UBC, ZNF385A	CD16
GO:0000082	G1/S transition of mitotic cell cycle	109	10	2.45	3	0.0076	0.023	2.63	1.22	5.07	7	GOBP	BCAT1, CDK6, CDKN1A, CDKN2D, MCM2, MCM4, PLK2, RBBP8, RPS6, TAF10	ACVR1, ACVR1B, AKT1, BCAT1, CACUL1, CAMK2A, CAMK2G, CCNA1, CCND1, CCNE1, CCNE2, CCNH, CDC25A, CDC34, CDC45, CDC6, CDC7, CDK1, CDK2, CDK3, CDK4, CDK6, CDK7, CDKN1A, CDKN1B, CDKN2A, CDKN2C, CDKN2D, CDKN3, CDT1, CRLF3, CUL1, CUL2, CUL3, CUL4A, CUL5, DBF4, DHFR, DHFRP1, EIF4E, EIF4EBP1, FBXO5, GPR132, GSPT1, HINFP, ID4, INHBA, IQGAP3, ITGB1, LATS1, LATS2, MAX, MCM10, MCM2, MCM3, MCM4, MCM5, MCM6, MCM7, MCM8, MNAT1, MYC, ORC1, ORC2, ORC3, ORC4, ORC5, ORC6, PCNA, PHF8, PIAS1, PIM2, PLK2, PLK3, POLA1, POLA2, POLE, POLE2, POLE3, POLE4, PPAT, PPP3CA, PPP6C, PRIM1, PRIM2, RANBP1, RANBP2, RANBP3, RANBP3L, RB1, RBBP8, RCC1, RGPD4, RHOU, RPA1, RPA2, RPA3, RPA4, RPS6, RPS6KB1, RRM2, SKP2, SPDYA, TAF10, TFDP3, TRIM71, TYMS, USP37, WEE1	CD16
GO:0002576	platelet degranulation	126	11	2.34	2.97	0.0076	0.023	2.49	1.2	4.66	9	GOBP	CALM2, CFD, CTSW, LGALS3BP, LYN, PECAM1, PLEK, SERPINA1, SERPING1, SOD1, TIMP1	A1BG, A2M, ABCC4, ACTN1, ACTN2, ACTN4, AHSG, ALB, ALDOA, ANXA5, APLP2, APOA1, APOH, APOOL, APP, BRPF3, CALM1, CALM2, CALM3, CD109, CD36, CD63, CD9, CDC37L1, CFD, CHID1, CLEC3B, CLU, CTSW, CYB5R1, ECM1, EGF, ENDOD1, F13A1, F5, F8, FAM3C, FAM49B, FERMT3, FGA, FGB, FGG, FLNA, FN1, GAS6, GTPBP2, HABP4, HGF, HRG, IGF1, IGF2, ISLR, ITGA2B, ITGB3, ITIH3, ITIH4, KNG1, LAMP2, LEFTY2, LGALS3BP, LHFPL2, LY6G6F, LYN, MAGED2, MANF, MMRN1, NHLRC2, OLA1, ORM1, ORM2, PCDH7, PCYOX1L, PDGFA, PDGFB, PECAM1, PF4, PHACTR2, PLEK, PLG, POTEKP, PPBP, PROS1, PSAP, QSOX1, RAB27B, RARRES2, SCCPDH, SCG3, SELENOP, SELP, SERPINA1, SERPINA3, SERPINA4, SERPINE1, SERPINF2, SERPING1, SOD1, SPARC, SPP2, SRGN, STXBP1, STXBP2, SYTL4, TAGLN2, TEX264, TF, TGFB1, TGFB2, TGFB3, THBS1, TIMP1, TIMP3, TLN1, TMSB4X, TMX3, TOR4A, TTN, TUBA4A, VCL, VEGFA, VEGFB, VEGFC, VEGFD, VTI1B, VWF, WDR1	CD16
GO:0051973	positive regulation of telomerase activity	34	5	3.93	3.38	0.0081	0.024	4.47	1.35	11.7	6	GOBP	CCT2, HSP90AA1, HSP90AB1, KLF4, PKIB	ACD, AURKB, CCT2, CCT4, CTNNB1, DKC1, GREM1, GRHL2, HMBOX1, HSP90AA1, HSP90AB1, KLF4, MAP2K7, MAP3K4, MAPK1, MAPK15, MAPK3, MAPKAPK5, MYC, NAF1, NEK2, NEK7, NVL, PARM1, PARN, PKIB, PNKP, POT1, PRKCQ, PTGES3, TCP1, TNKS, WRAP53, XRCC5	CD16
GO:0045600	positive regulation of fat cell differentiation	48	6	3.34	3.21	0.0086	0.025	3.7	1.28	8.8	6	GOBP	CEBPB, CMKLR1, CREBL2, ID2, NOCT, ZFP36	AAMDC, ADIG, ADIRF, AKT1, ASXL2, BMP2, CARM1, CCDC3, CEBPA, CEBPB, CMKLR1, CREB1, CREBL2, DKKL1, FRZB, GDF3, HTR2A, HTR2C, ID2, KLF5, LMO3, LRP5, MEDAG, NOCT, PPARD, PPARG, RARRES2, SAV1, SFRP1, SFRP2, SH3PXD2B, SNAI2, STK3, STK4, SULT1E1, TMEM64, TPH1, TRPM4, WDFY2, WIF1, WNT5B, XBP1, ZBTB16, ZBTB7C, ZC3H12A, ZFP36, ZFP36L1, ZNF385A	CD16
GO:0007200	phospholipase C-activating G-protein coupled receptor signaling pathway	63	7	2.97	3.09	0.0089	0.026	3.24	1.24	7.17	6	GOBP	C3AR1, C5AR1, CYSLTR2, FPR3, HRH1, P2RY2, P2RY6	ADRA1A, ADRA1B, ADRA1D, AGT, AGTR1, ANO1, C3AR1, C5AR1, C5AR2, CCKAR, CCKBR, CXCR2, CYSLTR1, CYSLTR2, EDNRB, ESR1, F2R, F2RL3, FPR1, FPR2, FPR3, GALR1, GALR2, GALR3, GNB1, GNG13, GPR139, GPR32, GPR32P1, GPR33, GPR84, HCRT, HCRTR2, HRH1, HTR2A, HTR2B, HTR2C, KISS1R, LHCGR, LTB4R, LTB4R2, MC3R, MCHR2, NMBR, NMUR1, NMUR2, NPR3, NTSR2, OPRD1, OPRK1, OPRM1, P2RY1, P2RY11, P2RY2, P2RY4, P2RY6, PLCE1, PTGER3, PTH1R, RXFP3, RXFP4, TACR1, UTS2R	CD16
GO:0071407	cellular response to organic cyclic compound	49	6	3.28	3.14	0.0095	0.027	3.62	1.25	8.58	5	GOBP	CCL5, CEBPB, HSP90AB1, MSR1, P2RY6, TNF	AKT1, ALPL, ANKRD1, BMP2, BTRC, CASP8, CCL2, CCL3, CCL5, CCNB1, CDKN1B, CEBPA, CEBPB, CYBA, CYP1A1, CYP1B1, FOXF1, GLI2, HCFC1, HSP90AB1, IGFBP5, IL18, IL1B, ITGA6, KLF5, LGALS1, MBD2, MGMT, MSR1, NFKBIA, NOD2, P2RY1, P2RY13, P2RY6, PAK2, PAK3, PAK4, PLA2G4F, RAE1, SLC16A1, SMAD5, SMAD9, SP5, STAT3, TGFB1, TIPARP, TMEM173, TMF1, TNF	CD16
GO:0043524	negative regulation of neuron apoptotic process	131	11	2.25	2.82	0.01	0.028	2.39	1.15	4.45	7	GOBP	BTG2, C5AR1, CEBPB, CLCF1, HMOX1, HSP90AB1, HSPD1, JAK2, KRAS, LGMN, SOD1	AARS, ADAM8, ADNP, ADORA2A, AGAP2, ALKBH1, AMBRA1, ANGPT1, APOE, ARMCX5-GPRASP2, AXL, BARHL1, BAX, BCL2, BCL2L1, BDNF, BHLHB9, BOK, BRAF, BTG2, C5AR1, CCL2, CEBPB, CHL1, CITED1, CLCF1, CLN3, CNTF, CNTFR, CORO1A, CPEB4, CRLF1, DLX1, DNAJC5, DRAXIN, EN1, EN2, ERBB3, F2R, FAIM2, FGF20, FGF8, FOXB1, FYN, FZD9, GABRA5, GABRB2, GABRB3, GCLC, GCLM, GDF5, GDNF, GFRAL, GPI, GRIN1, HIPK2, HMOX1, HRAS, HSP90AB1, HSPD1, ILK, ISL1, ITSN1, JAK2, JUN, KDM2B, KIF14, KRAS, LGMN, LIG4, LRP1, MAG, MDK, MECP2, MEF2C, MSH2, MT3, NAIP, NDNF, NEFL, NES, NGF, NR4A2, NR4A3, NRBP2, NRP1, NTF3, NTF4, NTRK1, NTRK2, OXR1, PARK7, PDPK1, PIK3CA, PIN1, PINK1, POU4F1, PPARGC1A, PPT1, PRKCG, PRKCI, PRKN, PSEN1, PTK2B, RASA1, RETREG1, ROCK1, SET, SIX1, SIX4, SLC30A10, SNCA, SNCB, SOD1, SOD2, STAMBP, STAR, STXBP1, SYNGAP1, TERT, TFAP2B, TFAP2D, TGFB3, TOX3, TP73, TYRO3, UBE2V2, UNC5B, VSTM2L, WFS1, XRCC2	CD16
GO:0006457	protein folding	167	13	2.08	2.77	0.01	0.028	2.2	1.14	3.9	2	GOBP	CALR, CCT2, CWC27, DNAJA1, GNG2, HSP90AB1, HSPA8, HSPE1, MLEC, NKTR, PPIA, UBB, UBC	AHSP, ALG12, AMFR, APCS, ATF6, BAG2, BAG3, BAG4, BAG5, CALR, CALR3, CANX, CCT2, CCT3, CCT4, CCT5, CCT6A, CCT6B, CCT7, CCT8, CDC37, CDC37L1, CLGN, CLPX, CRYAB, CSNK2A1, CSNK2A2, CSNK2B, CWC27, DERL1, DNAJA1, DNAJA3, DNAJB11, DNAJB13, DNAJB4, DNAJB5, DNAJB6, DNAJC1, DNAJC19, DNAJC21, DNAJC4, DNAJC7, DNLZ, ENGASE, ERO1A, ERO1B, ERP29, ERP44, FKBP1A, FKBP4, FKBP5, FKBP6, FKBP9, FUT10, GANAB, GNAI1, GNAI2, GNAI3, GNAO1, GNAT1, GNAT2, GNAT3, GNAZ, GNB1, GNB2, GNB3, GNB4, GNB5, GNG2, GRPEL1, GRPEL2, HSP90AA2P, HSP90AA4P, HSP90AA5P, HSP90AB1, HSP90AB2P, HSP90AB3P, HSP90AB4P, HSP90B2P, HSPA4L, HSPA8, HSPA9, HSPBP1, HSPE1, LMAN1, LMAN2L, LTBP4, MESDC2, MKKS, MLEC, MOGS, MPDU1, NFYC, NGLY1, NKTR, NPPA, NPPB, NPPC, NUDC, NUDCD2, NUDCD3, P3H1, P4HB, PDCL, PDCL3, PDIA2, PDIA3, PDIA4, PDIA5, PDIA6, PDILT, PDRG1, PFDN1, PFDN2, PFDN4, PFDN5, PFDN6, PPIA, PPIAL4A, PPIAL4C, PPIAL4D, PPIAL4E, PPIAL4F, PPIAL4G, PPIC, PPID, PPIE, PPIF, PPIG, PPIH, PPIL1, PPIL2, PPIL3, PPIL4, PPIL6, PPWD1, PRKCSH, PSMC1, RAD23B, RANBP2, RGS7, RGS9, RIC3, RP2, RPS27A, RUVBL2, SACS, SIL1, SPHK1, ST13, TBCA, TBCC, TBCD, TBCE, TCP1, TMX1, TMX3, TMX4, TTC1, TXNDC11, TXNDC5, UBA52, UBB, UBC, UBXN1, VBP1, VCP	CD16
GO:0043154	negative regulation of cysteine-type endopeptidase activity involved in apoptotic process	65	7	2.88	2.99	0.011	0.029	3.13	1.2	6.91	8	GOBP	CDKN2D, DHCR24, IFI6, KLF4, MICAL1, PTGS2, SERPINB9	ADORA2A, AKT1, AQP1, ARL6IP1, ARRB1, ARRB2, AVP, BEX3, CD27, CD44, CDKN2D, CSNK2A1, DDX3X, DHCR24, DNAJB6, DPEP1, FABP1, FNIP1, GAS6, GPI, GPX1, HERPUD1, HGF, IFI6, IGBP1, IL6, KLF4, LAMP3, LAMTOR5, LEF1, MAGEA3, MAP2K5, MDM2, MICAL1, MT3, NAIP, NGF, NGFR, PAX2, POR, PRDX3, PRDX5, PTGS2, RAF1, RAG1, RPS6KA1, RPS6KA3, SERPINB9, SFN, SFRP2, SH3RF1, SIAH2, SNCA, SRC, TFAP2B, THBS1, TNFAIP8, TNFSF14, TRIAP1, USP47, VEGFA, VIL1, WNT9A, XIAP, YWHAE	CD16
GO:0038061	NIK/NF-kappaB signaling	68	7	2.75	2.86	0.013	0.037	2.98	1.14	6.55	6	GOBP	BIRC3, PSMA4, PSMA6, PSMB9, PSME2, UBB, UBC	AKT1, ALK, BIRC2, BIRC3, BTRC, CHUK, CUL1, FBXW11, IKBKE, MAP3K14, NFKB1, NFKB2, PPP4C, PSMA1, PSMA2, PSMA3, PSMA4, PSMA5, PSMA6, PSMA7, PSMA8, PSMB1, PSMB10, PSMB11, PSMB2, PSMB3, PSMB4, PSMB5, PSMB6, PSMB7, PSMB8, PSMB9, PSMC1, PSMC2, PSMC3, PSMC4, PSMC5, PSMC6, PSMD1, PSMD10, PSMD11, PSMD12, PSMD13, PSMD14, PSMD2, PSMD3, PSMD4, PSMD5, PSMD6, PSMD7, PSMD8, PSMD9, PSME1, PSME2, PSME3, PSME4, PSMF1, REL, RELB, RIPK3, RPS27A, SEM1, SKP1, UBA3, UBA52, UBB, UBC, UBE2M	CD16
GO:0007265	Ras protein signal transduction	70	7	2.68	2.77	0.015	0.042	2.88	1.11	6.33	7	GOBP	CDKN1A, DHCR24, DOK2, KRAS, MRAS, PLK2, RASGRP2	ADRA2A, BRAP, CCNA2, CDK2, CDKN1A, CDKN2A, CNKSR1, CRKL, DHCR24, DNMT1, DOK1, DOK2, DOK3, FGF2, G3BP1, G3BP2, GNB1, GRAP, GRAP2, GRB2, HRAS, IGF1, IQGAP3, JUN, KRAS, KSR1, KSR2, LAT, MAPK11, MAPK14, MAPKAPK2, MAPKAPK3, MAPKAPK5, MRAS, NF1, NRAS, NTN1, PARK7, PLCE1, PLD1, PLK2, PRKD1, RALA, RALB, RALGDS, RAPGEF6, RASGRP1, RASGRP2, RASGRP3, RASSF1, RB1, RFXANK, RGL2, RIT1, RIT2, RRAS, RRAS2, RREB1, SETDB1, SHC1, SHC2, SHC3, SHOC2, SHTN1, SOS1, SYNGAP1, TP53, TRIM28, USP28, ZNF304	CD16
GO:0071346	cellular response to interferon-gamma	55	6	2.92	2.81	0.016	0.044	3.17	1.11	7.46	6	GOBP	AIF1, CCL4, CCL5, EPRS, GBP5, HLA-DPA1	ACOD1, ADAMTS13, AIF1, AQP4, CCL1, CCL11, CCL13, CCL14, CCL15, CCL16, CCL17, CCL18, CCL19, CCL2, CCL20, CCL21, CCL22, CCL23, CCL24, CCL25, CCL26, CCL3, CCL3L1, CCL3L3, CCL4, CCL4L1, CCL5, CCL7, CCL8, CD58, CLDN1, CX3CL1, DAPK1, DAPK3, EDN1, EPRS, GAPDH, GBP5, GBP6, HLA-DPA1, IL12B, IL12RB1, IRF8, LGALS9, MRC1, NOS2, RPL13A, SLC26A6, STAR, SYNCRIP, TDGF1, TLR3, WNT5A, XCL1, XCL2	CD16
GO:0007584	response to nutrient	71	7	2.64	2.73	0.017	0.044	2.84	1.09	6.22	3	GOBP	ABCA1, AHCY, AKR1C3, C2, CCL28, LDHA, SLC8A1	AACS, ABCA1, ABCG5, ABCG8, ACSL1, ACSL3, ACSL4, ADIPOQ, ADIPOR2, ADSL, AGL, AHCY, AKR1C3, ALDH3A1, APAF1, APOA1, ARSB, C2, CCKAR, CCL28, CD3E, CNR1, COX4I1, CYBB, DAD1, ENSA, ERCC1, GCGR, GCLC, GCLM, GIPR, GNAI2, GNPAT, HAT1, HMGCL, HMGCR, HSF1, IGFBP2, IL4, LDHA, LIPG, LTA, MTOR, NOD2, NQO1, OGT, OXCT1, PKLR, POR, PPARG, PRL, PTEN, RPS6KB1, SERPINC1, SFRP2, SLC27A4, SLC6A19, SLC6A4, SLC8A1, SST, SSTR1, SSTR2, STAR, TBXA2R, TGFBR2, TNFRSF11B, TTPA, TXN2, UCP3, UGT1A1, VCAM1	CD16
GO:0070527	platelet aggregation	41	5	3.26	2.86	0.018	0.046	3.6	1.1	9.24	6	GOBP	GP1BA, HSPB1, MYL12A, PLEK, TSPAN32	ACTB, ACTG1, ACTN1, BLOC1S4, CLIC1, CSRP1, FERMT3, FGA, FGB, FGG, FIBP, FLNA, GAS6, GATA1, GNAS, GP1BA, HBB, HSPB1, ILK, ITGA2B, ITGB3, METAP1, MYH9, MYL12A, MYL9, P2RY12, PDGFRA, PIK3CB, PIK3CG, PLEK, PTPN6, RAP2B, SLC7A11, STXBP1, STXBP3, TLN1, TSPAN32, TYRO3, UBASH3B, VCL, WNT3A	CD16
GO:0002548	monocyte chemotaxis	41	5	3.26	2.86	0.018	0.046	3.6	1.1	9.24	8	GOBP	CCL4, CCL5, FLT1, LGALS3, RPS19	ANXA1, CALCA, CCL1, CCL11, CCL13, CCL14, CCL15, CCL16, CCL17, CCL18, CCL19, CCL2, CCL20, CCL21, CCL22, CCL23, CCL24, CCL25, CCL26, CCL3, CCL3L1, CCL3L3, CCL4, CCL4L1, CCL5, CCL7, CCL8, CX3CL1, FLT1, FOLR2, IL6, IL6R, LGALS3, PDGFB, PTPRO, RPS19, S100A12, TNFRSF11A, TNFSF11, XCL1, XCL2	CD16
GO:0043406	positive regulation of MAP kinase activity	56	6	2.87	2.76	0.018	0.046	3.11	1.09	7.3	11	GOBP	CD40, CSK, FLT1, KRAS, MIF, TNF	ADRA2A, AJUBA, CD24, CD40, CSK, DIRAS1, DIRAS2, EDN1, EDN3, EGF, EGFR, ELANE, EPGN, ERBB2, EZH2, FGF1, FGF18, FGF2, FGFR1, FLT1, FLT3, GH1, HRAS, HTR2A, HTR2B, ILK, IQGAP1, IRAK1, KITLG, KRAS, LRRK2, MAGED1, MIF, MST1R, NEK10, NOX4, PDCD10, PDE5A, PDGFA, PDGFB, PDGFC, PDGFD, PDGFRB, PIK3CG, PIK3R5, PIK3R6, PSEN1, RASGRP1, S100A12, SRC, TENM1, TGFB1, TNF, TNFSF11, TPD52L1, VEGFA	CD16
GO:0002223	stimulatory C-type lectin receptor signaling pathway	124	10	2.16	2.55	0.018	0.046	2.28	1.06	4.38	11	GOBP	FCER1G, ICAM2, KRAS, LYN, PSMA4, PSMA6, PSMB9, PSME2, UBB, UBC	BCL10, BTRC, CARD11, CARD9, CD209, CHUK, CLEC10A, CLEC4A, CLEC4C, CLEC4D, CLEC4E, CLEC6A, CLEC7A, CREBBP, CUL1, EP300, FBXW11, FCER1G, FYN, HRAS, ICAM2, ICAM3, IKBKB, IKBKG, KLRC4-KLRK1, KLRK1, KRAS, LYN, MALT1, MAP3K7, MUC1, MUC12, MUC13, MUC15, MUC16, MUC17, MUC19, MUC2, MUC20, MUC21, MUC3A, MUC3B, MUC4, MUC5AC, MUC5B, MUC6, MUC7, MUCL1, NFKB1, NFKBIA, NRAS, PAK1, PAK2, PAK3, PDPK1, PLCG2, PRKACA, PRKACB, PRKACG, PRKCD, PSMA1, PSMA2, PSMA3, PSMA4, PSMA5, PSMA6, PSMA7, PSMA8, PSMB1, PSMB10, PSMB11, PSMB2, PSMB3, PSMB4, PSMB5, PSMB6, PSMB7, PSMB8, PSMB9, PSMC1, PSMC2, PSMC3, PSMC4, PSMC5, PSMC6, PSMD1, PSMD10, PSMD11, PSMD12, PSMD13, PSMD14, PSMD2, PSMD3, PSMD4, PSMD5, PSMD6, PSMD7, PSMD8, PSMD9, PSME1, PSME2, PSME3, PSME4, PSMF1, RAF1, RELA, RELB, RPS27A, RPS6KA5, SEM1, SKP1, SRC, SYK, TAB1, TAB2, TAB3, TRAF6, UBA52, UBB, UBC, UBE2D1, UBE2D2, UBE2N, UBE2V1	CD16
GO:0030218	erythrocyte differentiation	42	5	3.19	2.79	0.02	0.048	3.5	1.07	8.97	7	GOBP	IKZF1, JAK2, JAK3, LYN, RPS19	ACIN1, ADAR, ADD1, AHSP, ALAS2, ATPIF1, BMP4, CASP3, DNASE2, DYRK3, EPAS1, EPO, ETV2, FLVCR1, GATA1, GATA3, HCLS1, HIPK2, HSPA9, IKZF1, INHA, INHBA, JAK2, JAK3, KIT, KLF1, KMT2E, LYN, MPIG6B, NFE2L1, PKNOX1, PTPN2, RPS14, RPS19, SFXN1, SLC25A38, SMAD5, SPI1, TAL1, THRA, TRIM10, ZFPM1	CD16
GO:0030819	positive regulation of cAMP biosynthetic process	42	5	3.19	2.79	0.02	0.048	3.5	1.07	8.97	11	GOBP	ABCA1, CALM2, GPR65, NME2, PTGIR	ABCA1, ADCY7, ADCYAP1R1, ADM, ADRB1, AKAP12, AKAP5, AVP, CALCR, CALCRL, CALM1, CALM2, CALM3, CRH, DRD1, GCG, GHRH, GHRHR, GPER1, GPHA2, GPHB5, GPR161, GPR65, GSK3A, MC1R, MC2R, MC3R, MC4R, MC5R, MRAP, MRAP2, NME2, PTGIR, PTH, PTHLH, RAMP1, RAMP2, RLN2, RXFP2, SCT, TSHR, UCN	CD16
GO:0048661	positive regulation of smooth muscle cell proliferation	57	6	2.82	2.71	0.019	0.048	3.05	1.07	7.14	6	GOBP	AIF1, CCL5, HMOX1, ID2, PTGS2, TNF	ABCC4, AIF1, AKR1B1, AKT1, ALOX12, BMP4, CALCRL, CCL5, CDH13, CYBA, EDN1, EGFR, ELANE, EREG, FGFR2, FOXP1, HBEGF, HDAC4, HES5, HMGCR, HMOX1, ID2, IGF1, IL13, IL18, IL6, IL6R, IRAK1, IRAK4, ITGA2, JUN, MNAT1, MTOR, MYB, NAMPT, NOTCH3, NOX1, NPY5R, NR4A3, PDGFB, PDGFD, PDGFRB, PPARGC1A, PTAFR, PTGS2, RBPMS2, RETN, RPS6KB1, S1PR1, SERPINF2, SKP2, STAT1, TGFBR2, TGM2, THBS1, TNF, TRAF6	CD16

### Sheet: Table 22 Moncytes_twogroupsGOBP
term	name	nAnno	nOverlap	fc	zscore	pvalue	adjp	or	CIl	CIu	distance	namespace	members_Overlap	members_Anno	subset
GO:0006614	SRP-dependent cotranslational protein targeting to membrane	90	15	6.56	8.54	7.5e-09	1.1e-06	7.91	4.18	14	9	GOBP	RPL13, RPL13A, RPL34, RPL39, RPL6, RPL7, RPLP2, RPS10, RPS11, RPS13, RPS15, RPS15A, RPS26, RPS28, RPS7	RPL10, RPL10A, RPL11, RPL12, RPL13, RPL13A, RPL14, RPL15, RPL17, RPL18, RPL18A, RPL19, RPL21, RPL22, RPL23, RPL23A, RPL24, RPL26, RPL27, RPL27A, RPL28, RPL29, RPL3, RPL30, RPL31, RPL32, RPL34, RPL35, RPL35A, RPL36, RPL36A, RPL37, RPL37A, RPL38, RPL39, RPL4, RPL41, RPL5, RPL6, RPL7, RPL7A, RPL8, RPL9, RPLP0, RPLP1, RPLP2, RPS10, RPS11, RPS12, RPS13, RPS14, RPS15, RPS15A, RPS16, RPS17, RPS18, RPS19, RPS2, RPS20, RPS21, RPS23, RPS24, RPS25, RPS26, RPS27, RPS27A, RPS28, RPS29, RPS3, RPS3A, RPS4X, RPS4Y1, RPS5, RPS6, RPS7, RPS8, RPS9, RPSA, SEC61A1, SEC63, SRP14, SRP19, SRP54, SRP68, SRP72, SRP9, SRPRA, SRPRB, SSR3, UBA52	Classical
GO:0002576	platelet degranulation	126	16	5	7.27	1.3e-07	4.7e-06	5.76	3.15	9.88	9	GOBP	A1BG, CD109, CD36, CLU, F13A1, F5, FN1, ITGB3, ORM1, PROS1, RAB27B, SCCPDH, SPARC, TAGLN2, THBS1, TUBA4A	A1BG, A2M, ABCC4, ACTN1, ACTN2, ACTN4, AHSG, ALB, ALDOA, ANXA5, APLP2, APOA1, APOH, APOOL, APP, BRPF3, CALM1, CALM2, CALM3, CD109, CD36, CD63, CD9, CDC37L1, CFD, CHID1, CLEC3B, CLU, CTSW, CYB5R1, ECM1, EGF, ENDOD1, F13A1, F5, F8, FAM3C, FAM49B, FERMT3, FGA, FGB, FGG, FLNA, FN1, GAS6, GTPBP2, HABP4, HGF, HRG, IGF1, IGF2, ISLR, ITGA2B, ITGB3, ITIH3, ITIH4, KNG1, LAMP2, LEFTY2, LGALS3BP, LHFPL2, LY6G6F, LYN, MAGED2, MANF, MMRN1, NHLRC2, OLA1, ORM1, ORM2, PCDH7, PCYOX1L, PDGFA, PDGFB, PECAM1, PF4, PHACTR2, PLEK, PLG, POTEKP, PPBP, PROS1, PSAP, QSOX1, RAB27B, RARRES2, SCCPDH, SCG3, SELENOP, SELP, SERPINA1, SERPINA3, SERPINA4, SERPINE1, SERPINF2, SERPING1, SOD1, SPARC, SPP2, SRGN, STXBP1, STXBP2, SYTL4, TAGLN2, TEX264, TF, TGFB1, TGFB2, TGFB3, THBS1, TIMP1, TIMP3, TLN1, TMSB4X, TMX3, TOR4A, TTN, TUBA4A, VCL, VEGFA, VEGFB, VEGFC, VEGFD, VTI1B, VWF, WDR1	Classical
GO:0043312	neutrophil degranulation	482	34	2.78	6.39	8.3e-08	4.7e-06	3.08	2.07	4.44	6	GOBP	A1BG, ANPEP, CD14, CD36, CD93, CDA, CEP290, CKAP4, CR1, CRISPLD2, CTSB, ELANE, FOLR3, FPR1, FPR2, HEBP2, HP, IQGAP2, LCN2, MCEMP1, MGST1, ORM1, QPCT, RNASE2, S100A12, S100A8, S100A9, SELL, SLC2A3, SLC2A5, SLCO4C1, TLR2, TNFAIP6, VNN1	A1BG, ABCA13, ACAA1, ACLY, ACPP, ACTR10, ACTR1B, ACTR2, ADA2, ADAM10, ADAM8, ADGRE3, ADGRE5, ADGRG3, AGA, AGL, AGPAT2, AHSG, ALAD, ALDH3B1, ALDOA, ALDOC, ALOX5, AMPD3, ANO6, ANPEP, ANXA2, ANXA3, AOC1, AP1M1, AP2A2, APAF1, APEH, APRT, ARG1, ARHGAP45, ARHGAP9, ARL8A, ARMC8, ARPC5, ARSA, ARSB, ASAH1, ATAD3B, ATG7, ATP11A, ATP11B, ATP6AP2, ATP6V0A1, ATP6V0C, ATP6V1D, ATP8A1, ATP8B4, AZU1, B2M, B4GALT1, BIN2, BPI, BRI3, BST1, BST2, C16orf62, C1orf35, C3, C3AR1, C5AR1, C6orf120, CAB39, CALML5, CAMP, CAND1, CANT1, CAP1, CAPN1, CAT, CCT2, CCT8, CD14, CD177, CD300A, CD33, CD36, CD44, CD47, CD53, CD55, CD58, CD59, CD63, CD68, CD93, CDA, CDK13, CEACAM1, CEACAM3, CEACAM6, CEACAM8, CEP290, CFD, CFP, CHI3L1, CHIT1, CHRNB4, CKAP4, CLEC12A, CLEC4C, CLEC4D, CLEC5A, CMTM6, CNN2, COMMD3, COMMD9, COPB1, COTL1, CPNE1, CPNE3, CPPED1, CR1, CRACR2A, CREG1, CRISP3, CRISPLD2, CSNK2B, CST3, CSTB, CTSA, CTSB, CTSC, CTSD, CTSG, CTSH, CTSS, CTSZ, CXCL1, CXCR1, CXCR2, CYB5R3, CYBA, CYBB, CYFIP1, CYSTM1, DBNL, DDOST, DDX3X, DEFA1, DEFA1B, DEFA4, DEGS1, DERA, DGAT1, DIAPH1, DNAJC13, DNAJC3, DNAJC5, DNASE1L1, DOCK2, DOK3, DPP7, DSC1, DSG1, DSN1, DSP, DYNC1H1, DYNC1LI1, DYNLL1, DYNLT1, EEF1A1, EEF2, ELANE, ENPP4, EPX, ERP44, FABP5, FAF2, FCAR, FCER1G, FCGR2A, FCGR3B, FCN1, FGL2, FGR, FLG2, FOLR3, FPR1, FPR2, FRK, FRMPD3, FTH1, FTL, FUCA1, FUCA2, GAA, GALNS, GCA, GDI2, GGH, GHDC, GLA, GLB1, GLIPR1, GM2A, GMFG, GNS, GOLGA7, GPI, GPR84, GRN, GSDMD, GSN, GSTP1, GUSB, GYG1, HBB, HEBP2, HEXB, HGSNAT, HK3, HLA-H, HMGB1, HMOX2, HP, HPSE, HRNR, HSP90AA1, HSP90AB1, HSPA1A, HSPA1B, HSPA6, HSPA8, HUWE1, HVCN1, IDH1, IGF2R, ILF2, IMPDH1, IMPDH2, IQGAP1, IQGAP2, IST1, ITGAL, ITGAM, ITGAV, ITGAX, ITGB2, JUP, KCMF1, KCNAB2, KPNB1, KRT1, LAIR1, LAMP1, LAMP2, LAMTOR1, LAMTOR2, LAMTOR3, LCN2, LGALS3, LILRA3, LILRB2, LILRB3, LPCAT1, LRG1, LRMP, LRRC7, LTA4H, LTF, LYZ, MAGT1, MAN2B1, MANBA, MAPK1, MAPK14, MCEMP1, METTL7A, MGAM, MGST1, MIF, MLEC, MME, MMP25, MMP8, MMP9, MNDA, MOSPD2, MPO, MS4A3, MVP, NAPRT, NBEAL2, NCKAP1L, NCSTN, NDUFC2, NEU1, NFAM1, NFASC, NFKB1, NHLRC3, NIT2, NME2, NPC2, NRAS, OLFM4, OLR1, ORM1, ORM2, ORMDL3, OSCAR, OSTF1, P2RX1, PA2G4, PADI2, PAFAH1B2, PDAP1, PDXK, PECAM1, PFKL, PGAM1, PGLYRP1, PGM1, PGM2, PGRMC1, PIGR, PKM, PKP1, PLAC8, PLAU, PLAUR, PLD1, PLEKHO2, PNP, PPBP, PPIA, PPIE, PRCP, PRDX4, PRDX6, PRG2, PRG3, PRKCD, PRSS2, PRSS3, PRTN3, PSAP, PSEN1, PSMA2, PSMA5, PSMB1, PSMB7, PSMC2, PSMC3, PSMD1, PSMD11, PSMD12, PSMD13, PSMD14, PSMD2, PSMD3, PSMD6, PSMD7, PTAFR, PTGES2, PTPN6, PTPRB, PTPRC, PTPRJ, PTPRN2, PTX3, PYCARD, PYGB, PYGL, QPCT, QSOX1, RAB10, RAB14, RAB18, RAB24, RAB27A, RAB31, RAB37, RAB3A, RAB3D, RAB44, RAB4B, RAB5B, RAB5C, RAB6A, RAB7A, RAB9B, RAC1, RAP1A, RAP1B, RAP2B, RAP2C, RETN, RHOA, RHOF, RHOG, RNASE2, RNASE3, RNASET2, ROCK1, S100A11, S100A12, S100A7, S100A8, S100A9, S100P, SCAMP1, SDCBP, SELL, SERPINA1, SERPINA3, SERPINB1, SERPINB10, SERPINB12, SERPINB3, SERPINB6, SIGLEC14, SIGLEC5, SIGLEC9, SIRPA, SIRPB1, SLC11A1, SLC15A4, SLC27A2, SLC2A3, SLC2A5, SLC44A2, SLCO4C1, SLPI, SNAP23, SNAP25, SNAP29, SPTAN1, SRP14, STBD1, STK10, STK11IP, STOM, STXBP2, STXBP3, SURF4, SVIP, SYNGR1, TARM1, TBC1D10C, TCIRG1, TCN1, TICAM2, TIMP2, TLR2, TMBIM1, TMC6, TMEM173, TMEM179B, TMEM30A, TMEM63A, TNFAIP6, TNFRSF1B, TOLLIP, TOM1, TRAPPC1, TRPM2, TSPAN14, TTR, TUBB, TUBB4B, TXNDC5, TYROBP, UBR4, UNC13D, VAMP2, VAMP7, VAMP8, VAPA, VAT1, VCL, VCP, VNN1, XRCC5, XRCC6, YPEL5	Classical
GO:0006954	inflammatory response	365	26	2.8	5.62	2.4e-06	5.1e-05	3.07	1.95	4.64	4	GOBP	ANXA1, CCL2, CCL3L3, CCR2, CD14, CXCR4, FOS, FPR1, FPR2, IL1RN, NFKBID, NLRP1, ORM1, RPS6KA5, S100A12, S100A8, S100A9, S1PR3, SIGLEC1, STAB1, THBS1, TLR2, TLR5, TNFAIP6, TNFRSF21, VNN1	ABCF1, ACKR1, ACKR2, ACOD1, ADAM8, ADGRE2, ADGRE5, ADORA1, ADORA2A, ADORA3, AFAP1L2, AGER, AGTR2, AIF1, AIM2, AIMP1, AKT1, ALOX15, ANXA1, AOAH, AOC3, AOX1, APOL3, ATRN, AXL, AZU1, BCL6, BDKRB1, BDKRB2, BLNK, BMP2, BMP6, BMPR1B, C3, C3AR1, C4A, C4B, C5, C5AR1, C5AR2, CALCA, CAMK1D, CAMK4, CARD18, CASP4, CCL1, CCL11, CCL13, CCL14, CCL15, CCL16, CCL17, CCL18, CCL19, CCL2, CCL20, CCL21, CCL22, CCL23, CCL24, CCL25, CCL26, CCL3, CCL3L1, CCL3L3, CCL4, CCL4L1, CCL5, CCL7, CCL8, CCR1, CCR2, CCR3, CCR4, CCR5, CCR7, CCRL2, CD14, CD180, CD27, CD40, CD40LG, CD5L, CDO1, CEBPB, CELA1, CHI3L1, CHST1, CHST2, CHST4, CHUK, CLEC7A, CNR2, CRH, CRHBP, CRP, CSF1, CSF1R, CXCL1, CXCL10, CXCL11, CXCL13, CXCL2, CXCL3, CXCL5, CXCL8, CXCL9, CXCR1, CXCR2, CXCR3, CXCR4, CXCR6, CYBA, CYBB, CYP26B1, CYP4F11, DAB2IP, ECM1, ELF3, EPHA2, EPHX2, F11R, F2R, F2RL1, FAS, FFAR3, FOLR2, FOS, FPR1, FPR2, FPR3, GAL, GBP5, GGT5, GPER1, GPR32, GPR32P1, GPR33, GPR68, GSDMD, HAVCR2, HCK, HDAC4, HDAC5, HDAC9, HIST1H2BA, HMGB1, HNRNPA0, HRH1, HRH4, HYAL1, HYAL3, IFI16, IFNA2, IGFBP4, IKBKB, IKBKG, IL10, IL10RB, IL13, IL15, IL17A, IL17B, IL17C, IL17D, IL17F, IL17RE, IL18, IL18RAP, IL1A, IL1B, IL1F10, IL1RAP, IL1RL2, IL1RN, IL22, IL23A, IL23R, IL27, IL2RA, IL34, IL36A, IL36B, IL36G, IL36RN, IL37, IL5, IL6, IL9, IRAK2, IRGM, ITCH, ITGAL, ITGB2, ITGB6, JAK3, KIT, KLRG1, KNG1, KRT16, LAT, LGALS9, LIAS, LIPA, LOXL3, LTB4R, LTBR, LXN, LY75, LY86, LY96, LYN, LYZ, MAP2K3, MAPKAPK2, MEFV, MEP1B, MGLL, MIF, MMP25, MS4A2, MYD88, NAIP, NCR3, NDST1, NFAM1, NFATC3, NFATC4, NFE2L1, NFE2L2, NFKB1, NFKB2, NFKBID, NFKBIZ, NFRKB, NFX1, NGFR, NLRC4, NLRP1, NLRP2, NLRP3, NLRP4, NLRP6, NMI, NOD1, NOX1, NOX4, NR1H4, NRROS, ODAM, OLR1, ORM1, P2RX7, PARK7, PARP4, PF4, PF4V1, PIK3CD, PIK3CG, PLA2G2D, PLA2G2E, PLA2G4B, PLA2G4C, PLAA, PLGRKT, PLP1, POLB, PPBP, PRDX5, PRKCQ, PRKCZ, PRKD1, PROK2, PSTPIP1, PTAFR, PTGDR, PTGS1, PTGS2, PTX3, PXK, PYCARD, PYDC2, RAC1, RARRES2, REL, RELA, RELB, RELT, RIPK2, RPS6KA4, RPS6KA5, S100A12, S100A8, S100A9, S1PR3, SCG2, SCN9A, SCUBE1, SDC1, SELE, SELP, SEMA7A, SERPINA3, SIGLEC1, SLC11A1, SMAD1, SMPDL3B, SPHK1, SPP1, STAB1, STAT3, SYK, TAC1, TACR1, TBK1, TGFB1, THBS1, THEMIS2, TICAM1, TICAM2, TIRAP, TLR1, TLR10, TLR2, TLR3, TLR4, TLR5, TLR6, TLR7, TLR8, TLR9, TMIGD3, TNF, TNFAIP3, TNFAIP6, TNFRSF10A, TNFRSF10B, TNFRSF10C, TNFRSF10D, TNFRSF11A, TNFRSF11B, TNFRSF14, TNFRSF18, TNFRSF1A, TNFRSF1B, TNFRSF21, TNFRSF25, TNFRSF4, TNFRSF6B, TNFRSF8, TNFRSF9, TNIP1, TNIP2, TNIP3, TOLLIP, TPST1, TRIL, TSPAN2, TUSC2, UCN, VNN1, XCL2, XCR1, ZC3H12A, ZNF580	Classical
GO:0009615	response to virus	108	12	4.37	5.68	1.9e-05	0.00028	4.9	2.43	9.06	5	GOBP	BCL3, CLU, CXCR4, EIF2AK2, FOSL1, IFI44, IFIT1, LCN2, OASL, RPS15A, RSAD2, TRIM22	ACTA2, ADAR, AP1S1, APOB, BANF1, BATF3, BCL3, BST2, BTBD17, CCDC130, CCL11, CCL19, CCL22, CCL4, CCL5, CCL8, CCT5, CDK6, CFL1, CHRM2, CHUK, CLU, CREBZF, CXCL12, CXCR4, CYP1A1, DCLK1, DDX1, DDX21, DDX3X, DDX58, DDX60, DHX36, DHX58, DUOX2, EEF1G, EIF2AK2, ENO1, FGR, FOSL1, FOXP3, GATA3, GTF2F1, HMGA1, HMGA2, HNRNPUL1, HSPB1, HYAL1, HYAL2, HYAL3, IFI44, IFIH1, IFIT1, IFIT2, IFIT3, IFITM1, IFITM2, IFITM3, IFNA17, IFNA4, IFNA7, IFNAR1, IFNAR2, IFNB1, IFNG, IFNGR1, IFNGR2, IFNK, IFNW1, IKBKB, IKBKG, IL12A, IRAK3, IRF7, ISG20, IVNS1ABP, LAMTOR5, LCN2, LILRB1, MEF2C, MST1R, MX1, MX2, NPC2, OAS1, OAS2, OAS3, OASL, ODC1, PIM2, PRKRA, PSMA2, RPS15A, RSAD2, SPACA3, SRC, STMN1, TBK1, TBX21, TLR8, TNF, TNFSF4, TPT1, TRIM22, URI1, XCL1, XPR1, ZC3HAV1	Classical
GO:0032496	response to lipopolysaccharide	163	15	3.62	5.43	1.8e-05	0.00028	3.99	2.16	6.88	4	GOBP	ADM, ELANE, FOS, HMGB2, JUN, MGST1, PELI1, PLCG2, PTGER2, PTGFR, S100A8, SNCA, SPARC, TNFRSF21, TRIB1	ABCC8, ABR, ADAM17, ADH5, ADM, AKIRIN2, ALAD, ALPL, APOB, ATP4B, BDKRB1, C5AR1, CASP1, CASP3, CASP8, CASP9, CCR7, CD27, CD40, CD6, CD96, CHUK, CITED1, CLDN1, CNP, CNR1, CNR2, COMT, CPS1, CSF2RB, CXCL1, CXCL11, CXCL13, CXCL2, CXCL3, CXCL5, CXCL6, CXCL9, CYP1A1, CYP1A2, CYP27B1, DCN, DUSP10, EDN1, ELANE, EPO, ERBIN, F2R, FAS, FASLG, FER, FGF10, FGFR2, FMO1, FOS, FOXP1, GCH1, GJA1, GJB2, GJB6, GNG12, GNRH1, HDAC2, HMGB2, HNRNPA0, HPGD, HSPD1, IDO1, IFNAR1, IL10RA, IL12A, IL12RB2, IL13, IL18BP, IL23R, IRAK1, IRAK3, JAK2, JUN, JUNB, JUND, KCNJ8, LBP, LGALS9, LIAS, LOXL1, LTA, LTBR, LY96, MAOB, MAPKAPK2, MAPKAPK3, MGST1, MGST2, MPO, MTA1, NFKB2, NGFR, NOCT, NOTCH1, OPRM1, OTUD5, P2RX7, PALM3, PCK1, PCK2, PELI1, PENK, PF4, PF4V1, PLCG2, PPBP, PRDX3, PRL, PTGER1, PTGER2, PTGER4, PTGES, PTGFR, PTGIR, PTGS2, PTPN22, RELT, REN, RPS6KA3, RPS6KB1, S100A14, S100A7, S100A8, SCGB1A1, SELE, SELP, SLC11A1, SLPI, SNCA, SPARC, SRR, TAC1, TH, THBD, TIMP4, TIRAP, TLR4, TNFRSF10A, TNFRSF10B, TNFRSF10C, TNFRSF10D, TNFRSF11A, TNFRSF11B, TNFRSF14, TNFRSF18, TNFRSF1A, TNFRSF21, TNFRSF25, TNFRSF4, TNFRSF6B, TNFRSF8, TNFRSF9, TRIB1, TRIM6, UGT1A1, VCAM1, WDR35	Classical
GO:0045087	innate immune response	429	25	2.29	4.38	0.00011	0.0015	2.46	1.55	3.74	3	GOBP	ANXA1, CD14, CD1D, CD84, CLEC4E, CLU, COLEC12, CR1, EIF2AK2, HERC5, HMGB2, HMGB3, LCN2, NCF1, NLRP1, PADI4, S100A12, S100A8, S100A9, TLR2, TLR5, TREM1, TREM2, TREML1, VNN1	ABL1, ABL2, ADAM15, ADAR, ADARB1, AGER, AIM2, AKAP8, AKIRIN2, ANKHD1, ANKRD17, ANXA1, APCS, APOBEC3A, APOBEC3B, APOBEC3C, APOBEC3D, APOBEC3F, APOBEC3G, APOBEC3H, APOL1, APP, ARHGEF2, ATG12, ATG5, AXL, B2M, BCL10, BLK, BMX, BPIFA1, BPIFB3, BST2, BTK, C1QA, C1QB, C1QBP, C1QC, C1R, C1RL, C2, C4A, C4B, C4BPA, C4BPB, C6, CACTIN, CAPZA1, CAPZA2, CARD9, CASP4, CD14, CD180, CD1D, CD209, CD244, CD300E, CD300LB, CD46, CD55, CD6, CD84, CFI, CHGA, CHID1, CHUK, CLEC10A, CLEC4A, CLEC4C, CLEC4D, CLEC4E, CLEC4M, CLEC5A, CLEC6A, CLEC7A, CLU, CNPY3, COLEC12, CORO1A, CR1, CR2, CRCP, CRISP3, CSF1, CSF1R, CSK, CYBA, CYBB, CYLD, DAB2IP, DDX3X, DDX58, DDX60, DEFA4, DEFB1, DEFB104A, DEFB104B, DEFB105A, DEFB105B, DEFB106A, DEFB106B, DEFB107A, DEFB107B, DEFB108A, DEFB108B, DEFB110, DEFB112, DEFB113, DEFB114, DEFB115, DEFB116, DEFB118, DEFB119, DEFB121, DEFB123, DEFB124, DEFB125, DEFB126, DEFB127, DEFB128, DEFB129, DEFB131A, DEFB132, DEFB133, DEFB134, DEFB135, DHX58, DMBT1, ECSIT, EIF2AK2, ELF4, F12, F2RL1, FADD, FBXO9, FCER1G, FER, FES, FGA, FGB, FGR, FRK, FYN, GATA3, GPER1, GRAP, GRAP2, GRB2, GSDMD, GZMM, HAVCR2, HERC5, HLA-E, HMGB1, HMGB2, HMGB3, IFI16, IFIH1, IFIT5, IFNA1, IFNA10, IFNA13, IFNA14, IFNA16, IFNA17, IFNA2, IFNA21, IFNA4, IFNA5, IFNA6, IFNA7, IFNA8, IFNE, IFNL1, IFNL2, IFNL3, IFNL4, IFNW1, IGHA1, IGHA2, IGHD, IGHE, IGHG1, IGHG2, IGHG3, IGHG4, IGHM, IGHV1-18, IGHV1-24, IGHV1-3, IGHV1-45, IGHV1-58, IGHV1-69-2, IGHV1-69D, IGHV2-26, IGHV3-15, IGHV3-20, IGHV3-21, IGHV3-23, IGHV3-43, IGHV3-49, IGHV3-64, IGHV3-66, IGHV3-72, IGHV3-73, IGHV3-74, IGHV4-28, IGHV4-31, IGHV4-4, IGHV4-61, IGHV5-51, IGHV6-1, IGKC, IGLC1, IGLC6, IGLC7, IGLL1, IGLL5, IKBKB, IKBKE, IKBKG, IL1RAP, IL1RL2, IL23A, IL27, IL34, IL36A, IL36B, IL36G, IL36RN, IPO7, IRAK4, IRF7, IRGM, ITCH, ITK, JAK1, JAK2, JAK3, JCHAIN, KIR2DS1, KIR2DS2, KIR2DS4, KIR2DS5, KIR3DS1, KLRC2, KLRC4-KLRK1, KLRD1, KLRG1, KLRK1, KRT16, LBP, LCK, LCN2, LGALS3, LGR4, LILRA5, LY86, LY9, LY96, LYN, MALT1, MAP3K5, MAP4K2, MARCO, MATK, MAVS, MB21D1, MBL2, MID2, MIF, MR1, MSRB1, MST1R, MX1, MX2, NAIP, NCF1, NCF2, NCR2, NFKB1, NFKB2, NLRC4, NLRC5, NLRP1, NLRP10, NLRP2, NLRP2B, NLRP3, NLRP6, NLRX1, NOD1, NOD2, NR1H4, NRROS, OTULIN, PADI4, PCBP2, PGLYRP1, PGLYRP2, PGLYRP3, PGLYRP4, PIK3CD, PIK3CG, PML, POLR3A, POLR3B, POLR3C, POLR3D, POLR3E, POLR3F, POLR3G, POLR3H, POLR3K, PPARG, PPP1R14B, PRDM1, PRKD1, PSTPIP1, PTK2, PTK2B, PTK6, PTX3, PYCARD, PYDC1, PYDC2, REL, RELB, RIOK3, RIPK2, RNASE7, RNF135, RPS27A, S100A12, S100A7, S100A8, S100A9, S100B, SAA1, SARM1, SDHAF4, SEC14L1, SERINC3, SERINC5, SERPING1, SFTPD, SH2D1A, SH2D1B, SIGLEC14, SIGLEC15, SIGLEC16, SIRPB1, SIRT2, SLA, SLA2, SLAMF1, SLAMF6, SLPI, SMPDL3B, SPON2, SRC, SRMS, SRPK1, SRPK2, SSC5D, STYK1, SUSD4, SYK, TBK1, TBKBP1, TEC, TICAM1, TICAM2, TIRAP, TKFC, TLR1, TLR10, TLR2, TLR3, TLR4, TLR5, TLR6, TLR7, TLR8, TLR9, TMEM173, TNFAIP8L2, TNK1, TNK2, TOLLIP, TRAF3, TRBC1, TRBC2, TRDC, TREM1, TREM2, TREML1, TRIL, TRIM10, TRIM11, TRIM13, TRIM14, TRIM15, TRIM21, TRIM25, TRIM26, TRIM27, TRIM28, TRIM31, TRIM32, TRIM35, TRIM4, TRIM5, TRIM59, TRIM62, TRIM8, TYK2, TYROBP, UBA52, UBB, UBC, UNC93B1, VNN1, YES1, ZAP70, ZBP1, ZBTB1, ZC3HAV1, ZNF683	Classical
GO:0050731	positive regulation of peptidyl-tyrosine phosphorylation	84	9	4.22	4.77	0.00028	0.0032	4.68	2.05	9.45	10	GOBP	AREG, CD36, EHD4, HBEGF, ICAM1, ITGB3, NRG1, OSM, TREM2	ABL1, ADIPOQ, ADNP, AGT, ANGPT1, ANGPT4, AREG, ARHGEF2, ARRB2, CCK, CD36, CD3E, CD4, CD44, CD74, CD80, CD81, CNTN1, CSF3, CSPG4, DGKQ, EFNA1, EFNA5, EHD4, ENPP2, FCER1A, FGF10, FGF7, GATA1, GH1, GHR, HAX1, HBEGF, HCLS1, HGF, HTR2A, ICAM1, IGF1, IGF2, IL11, IL3, IL5, IL6, IL6R, INS, ITGA5, ITGB3, JAK2, KITLG, LACRT, LIF, LRP4, LRP8, LRRK1, MIF, MLST8, MTOR, NRG1, NRP1, NTF3, OSM, PAK2, PDGFB, PLPP3, PRNP, PTK2B, RELN, RICTOR, RIPK2, SEMA4D, SRC, STK11, TDGF1, TEC, TGFB1, THBS4, TNFRSF14, TNK2, TP53, TREM2, VEGFA, VEGFC, VTN, YES1	Classical
GO:0032570	response to progesterone	40	6	5.9	5.01	0.00048	0.0051	6.85	2.34	16.6	5	GOBP	CCL2, FOS, FOSL1, PTGER2, THBS1, TLR2	ABHD2, BAD, CATSPER1, CATSPER2, CATSPER3, CATSPER4, CATSPERB, CATSPERD, CATSPERG, CAV1, CCL2, CD38, CLDN4, DSG1, DSG2, FOS, FOSB, FOSL1, GABRB1, GJB2, GPI, NCOA1, NKX2-2, NR1H3, OXT, OXTR, PTGER2, PTN, RAMP2, RELA, SREBF1, TACR1, TGFB1, TGFB2, TGFB3, THBS1, TLR2, TSPO, TXNIP, TYMS	Classical
GO:0048661	positive regulation of smooth muscle cell proliferation	57	7	4.83	4.68	0.00058	0.0057	5.44	2.07	12.2	6	GOBP	ELANE, EREG, HBEGF, JUN, NAMPT, PPARGC1A, THBS1	ABCC4, AIF1, AKR1B1, AKT1, ALOX12, BMP4, CALCRL, CCL5, CDH13, CYBA, EDN1, EGFR, ELANE, EREG, FGFR2, FOXP1, HBEGF, HDAC4, HES5, HMGCR, HMOX1, ID2, IGF1, IL13, IL18, IL6, IL6R, IRAK1, IRAK4, ITGA2, JUN, MNAT1, MTOR, MYB, NAMPT, NOTCH3, NOX1, NPY5R, NR4A3, PDGFB, PDGFD, PDGFRB, PPARGC1A, PTAFR, PTGS2, RBPMS2, RETN, RPS6KB1, S1PR1, SERPINF2, SKP2, STAT1, TGFBR2, TGM2, THBS1, TNF, TRAF6	Classical
GO:0032760	positive regulation of tumor necrosis factor production	44	6	5.37	4.68	0.00081	0.0071	6.13	2.1	14.7	7	GOBP	CCL2, CD14, CD2, CD36, CLU, TLR2	ARFGEF2, ARHGEF2, CARD9, CCL19, CCL2, CCL3, CD14, CD2, CD36, CLU, CYBA, FADD, FCER1G, HDAC2, HLA-E, IFNG, IL12B, IL23A, ISL1, JAK2, LBP, LEP, LY96, MAVS, NFATC4, NOD1, NOD2, PF4, PIK3R1, PTAFR, PYCARD, RASGRP1, RIPK1, RIPK2, SASH3, SPON2, TICAM1, TIRAP, TLR2, TLR3, TLR4, TLR9, TWIST1, ZBTB20	Classical
GO:0002224	toll-like receptor signaling pathway	44	6	5.37	4.68	0.00081	0.0071	6.13	2.1	14.7	11	GOBP	CD14, CD36, CTSB, S100A8, S100A9, TLR2	APOB, BCL10, CD14, CD180, CD36, CNPY3, CTSB, CTSK, CTSL, CTSS, FGA, FGB, FGG, HMGB1, HSP90B1, IRAK1, IRAK2, IRAK4, LBP, LGMN, LRRC70, LY96, MAPKAPK2, MAPKAPK3, MYD88, RPS6KA3, S100A1, S100A8, S100A9, SFTPA1, SFTPA2, SFTPD, TLR1, TLR10, TLR2, TLR3, TLR4, TLR6, TLR7, TLR8, TLR9, TRAF3, TRAF6, UNC93B1	Classical
GO:0071276	cellular response to cadmium ion	31	5	6.35	4.81	0.001	0.0076	7.45	2.22	19.8	6	GOBP	FOS, JUN, MT1F, MT1X, NCF1	AKR1C3, AKT1, ATP7A, CHUK, CYBB, CYP1A2, DAXX, EGFR, FOS, GSN, HMOX1, HSF1, JUN, MAPK1, MAPK3, MAPK8, MAPK9, MMP9, MT1A, MT1E, MT1F, MT1G, MT1H, MT1X, MT3, NCF1, OGG1, PPP5C, SOD1, STAR, SUMO1	Classical
GO:0051591	response to cAMP	46	6	5.13	4.53	0.001	0.0076	5.82	2.01	13.9	4	GOBP	AREG, FOS, FOSL1, JUN, PER1, SPARC	AGXT, ALDH3A1, AREG, BIRC2, BRAF, BSG, CARM1, CDO1, CITED1, CNGA3, COL1A1, DGKQ, DUOX1, DUOX2, DUSP1, FOS, FOSB, FOSL1, JUN, JUNB, JUND, LDHA, MMP19, NDUFS4, OXT, PAX4, PDE3A, PER1, PFKFB1, PKLR, PLA2G5, PNPT1, PPARGC1B, PTK2B, PTPRN, RELA, REN, SDC1, SLC6A3, SPARC, SREBF1, STAT1, TEK, THBD, TYR, VGF	Classical
GO:0006928	movement of cell or subcellular component	80	8	3.93	4.25	0.00096	0.0076	4.32	1.79	9.06	3	GOBP	CALD1, FPR2, MYLIP, SERPINI2, TPM4, VIM, VNN1, VNN2	ABI1, ABI2, ABI3, ACTB, ACTG1, ACTR2, ACTR3, ADGRE5, ADRA2A, AKAP3, AKAP4, ALOX12, AMFR, ANOS1, ARF6, ARFIP2, ARHGDIA, ARHGDIB, ARHGEF11, ARPC1B, ARPC2, ARPC3, ARPC5, CALD1, CAPZA1, CAPZA2, CAPZB, CCL4, CCR6, CD9, CERCAM, CHST4, CORO1A, CXCL8, CXCR3, CXCR5, FPR2, FPR3, GNA13, HSPB1, IFNG, IGF1, IGSF8, IL13, ITGAL, JAK2, LSP1, LTB4R, LYVE1, MAP2K1, MAPK14, MSN, MST1R, MTSS1, MYLIP, NPY, OR1D2, PAK4, PALM, PLAUR, PTGS2, PYY, RAC1, SERPINB5, SERPINI2, SPINT2, STAT3, TLN1, TPM1, TPM3, TPM4, TUBB, TUBB4B, TXN, VCL, VIM, VNN1, VNN2, WASF1, WASL	Classical
GO:0030593	neutrophil chemotaxis	64	7	4.3	4.28	0.0012	0.0082	4.77	1.82	10.6	10	GOBP	CCL2, CCL3L3, CKLF, S100A12, S100A8, S100A9, TREM1	C5AR1, CCL1, CCL11, CCL13, CCL14, CCL15, CCL16, CCL17, CCL18, CCL2, CCL20, CCL22, CCL23, CCL24, CCL25, CCL26, CCL3, CCL3L1, CCL3L3, CCL4, CCL4L1, CCL5, CCL7, CCL8, CKLF, CSF3R, CX3CL1, CXADR, CXCL3, CXCL6, CXCL8, CXCR2, EDN1, EDN2, EDN3, FCER1G, GBF1, IFNG, IL1B, ITGA1, ITGA9, ITGB2, JAML, LGALS3, NCKAP1L, PDE4B, PDE4D, PIK3CD, PIK3CG, PIP5K1C, PLA2G1B, PPBP, PREX1, S100A12, S100A8, S100A9, SAA1, SYK, TGFB2, TREM1, VAV1, VAV3, XCL1, XCL2	Classical
GO:0030049	muscle filament sliding	38	5	5.18	4.16	0.0026	0.013	5.87	1.78	15.2	5	GOBP	TNNC2, TNNT1, TNNT3, TPM4, VIM	ACTA1, ACTC1, ACTN2, ACTN3, DES, DMD, MYBPC1, MYBPC2, MYBPC3, MYH2, MYH3, MYH4, MYH6, MYH7, MYH8, MYL1, MYL2, MYL3, MYL4, MYL6, MYL6B, NEB, TCAP, TMOD1, TNNC1, TNNC2, TNNI1, TNNI2, TNNI3, TNNT1, TNNT2, TNNT3, TPM1, TPM2, TPM3, TPM4, TTN, VIM	Classical
GO:0043434	response to peptide hormone	39	5	5.04	4.08	0.0029	0.013	5.69	1.73	14.7	5	GOBP	ANXA1, AREG, EREG, IRS1, SPARC	ANXA1, AREG, BMP7, BRAF, BSG, BTG2, CDKN1B, COL1A1, CTGF, CXCL12, DAG1, EIF2B1, EIF2B2, EIF2B3, EIF2B4, EIF2B5, EREG, GIP, GJA1, GNAI1, HHEX, IRS1, JUND, LRP5, LRP6, NEFL, OXT, OXTR, RNF40, SPARC, SRD5A2, STAT1, STC2, TEK, TFF1, TH, TIMP1, TIMP4, TRPV1	Classical
GO:0019730	antimicrobial humoral response	54	6	4.37	4.01	0.0024	0.013	4.85	1.69	11.4	4	GOBP	BCL3, CLU, ELANE, LCN2, S100A8, S100A9	ATOX1, ATP7A, AZU1, BCL3, BPI, BPIFA1, BPIFA2, BPIFB1, BPIFB2, CAMP, CHGA, CLU, CST9, CTSG, DCD, DEFA1, DEFA1B, DEFA3, DEFA4, DEFA5, DEFA6, DEFB1, DEFB103A, DEFB103B, DEFB4A, ELANE, EPPIN, GNLY, HTN1, HTN3, ITLN1, LCN2, LEAP2, LTF, LYZ, PDZD11, PGLYRP1, PGLYRP2, PGLYRP3, PI3, PLA2G2A, PRSS2, PRSS3, PRTN3, REG3A, REG3G, RNASE3, RNASE6, RNASE7, S100A7, S100A8, S100A9, SEMG1, SLC11A1	Classical
GO:0032922	circadian regulation of gene expression	55	6	4.29	3.95	0.0026	0.013	4.75	1.65	11.2	3	GOBP	AHR, KMT2A, NAMPT, NRIP1, PER1, PPARGC1A	AHR, ARNTL, ATF4, BHLHE40, BHLHE41, CARTPT, CAVIN3, CIART, CLOCK, CRY1, CRY2, CSNK1D, CSNK1E, DRD2, DRD3, GFPT1, HDAC1, HDAC2, HNF1B, HNRNPU, ID2, KDM5A, KMT2A, LGR4, MAGED1, MC3R, MTA1, MYBBP1A, NAMPT, NCOA2, NGFR, NOCT, NPAS2, NR1D1, NRIP1, OGT, PER1, PER2, PER3, PML, PPARA, PPARGC1A, PPP1CA, PPP1CB, PPP1CC, PRMT5, RAI1, RBM4B, RELB, RORA, RORC, SIRT1, TOP1, USP2, ZFHX3	Classical
GO:0050729	positive regulation of inflammatory response	55	6	4.29	3.95	0.0026	0.013	4.75	1.65	11.2	6	GOBP	CCR2, PLA2G7, S100A12, S100A8, S100A9, TLR2	AGT, AGTR1, CCL24, CCL3, CCR2, CD47, CDK19, CLOCK, CX3CL1, EGFR, ETS1, FABP4, GPRC5B, HSPD1, HYAL2, IL12B, IL15, IL17RB, IL18, IL1RL1, IL2, IL21, IL23A, IL33, ITGA2, JAK2, LDLR, LPL, MAPK13, NFKBIA, NLRP12, PDCD4, PDE2A, PLA2G2A, PLA2G7, PTGER4, S100A12, S100A8, S100A9, SERPINE1, STAT5B, TGM2, TLR10, TLR2, TLR3, TLR4, TLR7, TLR9, TNFRSF1A, TNFSF18, TNFSF4, TNIP1, TRPV4, WNT5A, ZP3	Classical
GO:0060333	interferon-gamma-mediated signaling pathway	71	7	3.88	3.93	0.0021	0.013	4.25	1.63	9.34	7	GOBP	CIITA, FCGR1A, FCGR1B, ICAM1, IRF4, OASL, TRIM22	B2M, CAMK2A, CAMK2B, CAMK2D, CAMK2G, CD44, CIITA, FCGR1A, FCGR1B, GBP1, GBP2, HCK, HLA-A, HLA-B, HLA-C, HLA-DPA1, HLA-DPB1, HLA-DQA1, HLA-DQA2, HLA-DQB1, HLA-DQB2, HLA-DRA, HLA-DRB1, HLA-DRB3, HLA-DRB4, HLA-DRB5, HLA-E, HLA-F, HLA-G, HLA-H, ICAM1, IFI30, IFNG, IFNGR1, IFNGR2, IRF1, IRF2, IRF3, IRF4, IRF5, IRF6, IRF7, IRF8, IRF9, JAK1, JAK2, MID1, MT2A, NCAM1, NMI, OAS1, OAS2, OAS3, OASL, PML, PRKCD, PTAFR, SP100, STAT1, TRIM21, TRIM22, TRIM25, TRIM26, TRIM31, TRIM34, TRIM38, TRIM5, TRIM62, TRIM68, TRIM8, VCAM1	Classical
GO:0060395	SMAD protein signal transduction	57	6	4.14	3.84	0.0032	0.013	4.56	1.59	10.7	5	GOBP	ATOH8, FOS, GDF11, HIPK2, JUN, VIM	AFP, APELA, ATOH8, BMP10, BMP15, BMP2, BMP3, BMP4, BMP5, BMP6, BMP7, BMP8A, BMP8B, BTBD11, CITED1, FOS, GDF1, GDF10, GDF11, GDF15, GDF2, GDF3, GDF5, GDF6, GDF7, GDF9, HIPK2, HNF4A, INHA, INHBA, INHBB, INHBC, INHBE, JUN, LEFTY1, LEFTY2, LNPEP, MAGI2, MSTN, NODAL, NUP93, RBM14, ROR2, SKI, SLC33A1, SMAD1, SMAD2, SMAD3, SMAD4, SMAD5, SMAD9, SUB1, T, TGFB1, TGFB2, TGFB3, VIM	Classical
GO:0006501	C-terminal protein lipidation	73	7	3.77	3.83	0.0025	0.013	4.12	1.58	9.04	8	GOBP	CD109, CPM, PRSS21, RECK, VNN1, VNN2, VNN3	ALPI, ALPL, ALPPL2, ART3, ART4, ATG12, ATG4A, ATG4B, ATG4C, ATG4D, ATG5, BST1, CD109, CD52, CEACAM5, CEACAM7, CNTN3, CNTN4, CNTN5, CPM, FCGR3B, FOLR2, GP2, GPIHBP1, GPLD1, IZUMO1R, LSAMP, LY6D, LY6E, LY6G6C, LY6G6D, LY6H, LY6K, LYPD1, LYPD2, LYPD3, LYPD4, LYPD5, LYPD6B, LYPD8, MDGA1, MDGA2, MELTF, MSLN, NEGR1, NRN1, NRN1L, NTM, NTNG1, NTNG2, OPCML, OTOA, PLET1, PRND, PRSS21, PRSS41, PSCA, RAET1G, RAET1L, RECK, RTN4RL1, RTN4RL2, SPACA4, SPRN, TECTA, TECTB, TEX101, THY1, ULBP2, VNN1, VNN2, VNN3, XPNPEP2	Classical
GO:0009636	response to toxic substance	92	8	3.42	3.76	0.0024	0.013	3.7	1.54	7.7	3	GOBP	AHR, CES1, CYP1B1, DHX15, EIF2AK2, FOS, GUCY2C, TLR2	ADAMTS13, AHR, AIFM1, AQP10, ASNS, BAX, BCL2, BLMH, BPHL, BRIP1, CCL3, CCL4, CCL5, CDH1, CDK1, CDK4, CDKN1A, CES1, CHKA, CHUK, CLDN1, CNP, CPS1, CST3, CYP1B1, CYP2F1, DHRS2, DHX15, DNMT3A, DNMT3B, DRD2, EIF2AK2, EPHX1, EPHX2, ERCC6, FAS, FOS, GABRB1, GJC2, GLYAT, GUCY2C, HDAC6, HTR1D, INMT, KCNC1, KDM5C, LYN, MAOB, MAPK1, MAPK3, MBP, MDM2, MGMT, MPST, NEFL, NQO1, NUPR1, OR13F1, OR56A1, OR56A4, OR56A5, OR5T1, PDGFRB, PDZD3, PENK, PON1, PON2, PON3, RAD51, RPS6KB1, SCFD1, SCN9A, SDC1, SLC18A2, SLC22A8, SLC23A1, SLC30A4, SLC6A1, SLC6A14, SLC6A4, SLC7A11, SLC7A8, SNN, SRF, SRSF9, TLR2, TRPM6, TTPA, TYMS, WAPL, WDR35, XPA	Classical
GO:0007623	circadian rhythm	76	7	3.62	3.7	0.0032	0.013	3.94	1.52	8.63	2	GOBP	CREB1, JUN, KLF10, NAMPT, NRIP1, PER1, PPARGC1A	AANAT, ABCB4, ADCY1, ADIPOQ, AGRP, ARNTL, ARNTL2, ATF5, ATOH7, CDK4, CLDN4, CLOCK, CPT1A, CREB1, CRX, CRY2, DBP, DDC, DYRK1A, EGFR, EGR3, EP300, F7, FAS, GSK3B, HDAC3, HEBP1, HNRNPL, HNRNPR, HS3ST2, HTR7, ID1, ID3, ID4, JUN, JUND, KLF10, KLF9, LEP, METTL3, MTNR1A, MTNR1B, NAMPT, NCOR1, NFIL3, NOCT, NONO, NOS2, NPAS2, NR1D1, NRIP1, NTRK1, NTRK2, NTRK3, PAX4, PER1, PER2, PPARGC1A, PRL, PROK1, PROK2, PROKR1, PROKR2, PROX1, RBM4B, RPE65, SERPINE1, SETX, SLC6A4, SREBF1, THRAP3, TIMELESS, TOP1, TPH1, TPH2, TYMS	Classical
GO:0097711	ciliary basal body docking	96	8	3.28	3.62	0.0031	0.013	3.53	1.47	7.34	4	GOBP	AHI1, CEP290, CEP63, CNTRL, PCNT, PRKAR2B, TCTN2, TUBA4A	ACTR1A, AHI1, AKAP9, ALMS1, B9D1, B9D2, C2CD3, CC2D2A, CCP110, CDK1, CDK5RAP2, CENPJ, CEP131, CEP135, CEP152, CEP162, CEP164, CEP192, CEP250, CEP290, CEP41, CEP57, CEP63, CEP70, CEP72, CEP76, CEP78, CEP83, CEP89, CEP97, CETN2, CKAP5, CLASP1, CNTRL, CSNK1D, CSNK1E, DCTN1, DCTN2, DCTN3, DYNC1H1, DYNC1I2, DYNLL1, FBF1, FGFR1OP, HAUS1, HAUS2, HAUS3, HAUS4, HAUS5, HAUS6, HAUS7, HAUS8, HSP90AA1, IQCB1, KIF24, MAPRE1, MARK4, MKS1, NDE1, NEDD1, NEK2, NINL, NPHP1, NPHP4, ODF2, OFD1, PAFAH1B1, PCM1, PCNT, PLK1, PLK4, PPP2R1A, PRKACA, PRKAR2B, RAB11A, RAB3IP, RAB8A, RPGRIP1L, SCLT1, SDCCAG8, SFI1, SSNA1, TCTN1, TCTN2, TCTN3, TMEM216, TMEM67, TTBK2, TUBA1A, TUBA4A, TUBB, TUBB4A, TUBB4B, TUBG1, YWHAE, YWHAG	Classical
GO:0042493	response to drug	301	17	2.22	3.46	0.0019	0.013	2.35	1.34	3.88	3	GOBP	ACSL1, ANXA1, CREB1, FOS, FOSL1, HMGB2, ICAM1, IGFBP2, JUN, LCN2, MGST1, PPARGC1A, S100A10, SLC12A5, SNCA, THBS1, XPC	AACS, ABAT, ABCA1, ABCA2, ABCA3, ABCB1, ABCB4, ABCC1, ABCC4, ABCC6, ABCC8, ABCC9, ABCD3, ABCG2, ABCG8, ACACB, ACSL1, ACTC1, ADA, ADAM17, ADCY1, ADCYAP1R1, ADORA2A, ADRA1A, AGPAT2, AK4, ALAD, ALDH3A1, AMH, ANXA1, AOC1, APEX1, APOA1, APOA2, APOBEC1, APOC2, APOD, AQP1, ARG1, ARRB1, ATG5, ATP1A1, ATP1A3, ATR, B2M, BAD, BAK1, BCAR3, BCHE, BCL2, BECN1, BGLAP, BLMH, CA9, CALR, CARD9, CASP3, CAT, CCNB1, CCND1, CCNO, CD38, CD86, CDH1, CDH3, CDK1, CDK4, CDK9, CDKN1A, CDKN1B, CENPF, CHUK, COL18A1, COL1A1, COMT, CPB2, CPS1, CPT1A, CREB1, CRH, CSAG3, CST3, CTNNB1, CTPS1, CYBA, CYBB, CYP1A1, CYP2E1, DAB1, DAD1, DHODH, DNMT3A, DNMT3B, DRD1, DRD2, DRD3, DUSP6, DVL3, EEF2, EMX1, EMX2, ENG, ENO3, FABP3, FECH, FGF8, FOS, FOSB, FOSL1, FOXO3, FYN, FZD1, FZD3, GABRG3, GAD1, GAD2, GAL, GATA3, GATA4, GATA6, GCLM, GGH, GIP, GNA12, GNAO1, GNAS, GNPAT, GRIN2A, HADH, HADHA, HDAC2, HDAC4, HDAC5, HMGB2, HMGCS1, HNF1B, HNRNPD, HSD11B2, HSPD1, HTR2A, HTR2B, HTR2C, ICAM1, IFNG, IGFBP2, IL10, IL4, IL6, INHBA, ITGA2, ITGA3, JUN, JUNB, JUND, KCNJ11, KCNK3, LCK, LCN2, LDHA, LGALS1, LOX, LPL, LRP8, LTA, LYN, MAOB, MAP2K6, MAS1, MBD1, MCM7, MDK, MDM2, MGMT, MGST1, MTHFR, MYC, MYO6, NAT8, NCKAP1L, NEUROD1, NFATC2, NKX6-1, NNMT, NPC1, NPC1L1, NPFF, NPPC, NTRK1, OGG1, OR13F1, OR56A1, OR56A4, OR56A5, OR5T1, OTC, OXCT1, OXTR, P2RX7, PAM, PAPD7, PARP4, PAX4, PDE3A, PDX1, PEMT, PFAS, PGF, PLIN2, PMS1, PMS2, PNP, POR, PPARG, PPARGC1A, PPOX, PRL, PTCH1, PTEN, PTGS2, PTH, PTK2B, PTN, PTPRM, RAB6C, RAD51, RAD54L, RELA, RET, RPH3AL, RPN2, RPP21, RPS6KB1, S100A10, SCGB1A1, SCN11A, SEMA3C, SFRP1, SFRP2, SLC12A5, SLC1A2, SLC1A3, SLC22A12, SLC26A5, SLC34A1, SLC6A11, SLC6A2, SLC6A3, SLC6A4, SLC8A1, SLC9A1, SMPD1, SNCA, SOD1, SORD, SPINK4, SRC, SRD5A1, SRD5A2, SREBF1, SRP14, SRP19, SRP54, SRP68, SRP72, SRR, SS18, SST, STAR, STAT3, TBXA2R, TERF1, TFAP2B, TGFB1, TGFB2, TGFBR2, TGIF1, THBS1, TIMP2, TIMP4, TNFRSF11B, TOP1, TP73, TRPA1, TSPO, TXN2, TXNIP, TYMS, UBE2B, UGT1A1, UQCRFS1, USP47, UTS2, UTS2R, VAV3, VEGFB, VEGFC, WFDC1, XPC, XPO1, XRCC1, XRCC5	Classical
GO:0042742	defense response to bacterium	164	11	2.64	3.41	0.0032	0.013	2.8	1.36	5.21	6	GOBP	BCL3, CLEC4E, COCH, ELANE, HP, NLRP1, S100A12, S100A8, S100A9, STAB1, TLR5	ADAMTS5, AICDA, ANKRD17, ANXA3, BCL3, BPIFA2, CAMP, CCL20, CEBPB, CEBPE, CFP, CLEC4D, CLEC4E, COCH, CST11, CXCL13, CXCL6, DCD, DEFA5, DEFA6, DEFB1, DEFB103A, DEFB103B, DEFB104A, DEFB104B, DEFB105A, DEFB105B, DEFB106A, DEFB106B, DEFB107A, DEFB107B, DEFB108A, DEFB108B, DEFB109A, DEFB110, DEFB112, DEFB113, DEFB114, DEFB115, DEFB116, DEFB118, DEFB119, DEFB121, DEFB123, DEFB124, DEFB125, DEFB126, DEFB127, DEFB128, DEFB129, DEFB130A, DEFB131A, DEFB132, DEFB133, DEFB134, DEFB135, DEFB136, DEFB4A, ELANE, EPPIN, FCER1G, GALP, GBP6, GNLY, HAMP, HP, HTN1, HTN3, IFNB1, IFNE, IFNG, IGHD, IGHE, IGHG1, IGHG2, IGHG3, IGHG4, IGHV1-18, IGHV1-24, IGHV1-3, IGHV1-45, IGHV1-58, IGHV1-69-2, IGHV1-69D, IGHV2-26, IGHV3-15, IGHV3-20, IGHV3-21, IGHV3-23, IGHV3-43, IGHV3-49, IGHV3-64, IGHV3-66, IGHV3-72, IGHV3-73, IGHV3-74, IGHV4-28, IGHV4-31, IGHV4-4, IGHV4-61, IGHV5-51, IGHV6-1, IGKC, IGLC1, IGLC6, IGLC7, IGLL1, IGLL5, IL10, IRF8, ISG15, LACRT, LALBA, LEAP2, LPO, LYST, LYZ, LYZL4, LYZL6, MAVS, MBL2, MICA, MPO, MUC5B, NLRC4, NLRP1, NOD1, NOD2, NOS2, NR1H4, PLAC8, PPBP, PRG2, PRKCD, RAB14, RAB1A, RAG2, RBPJ, ROMO1, S100A12, S100A14, S100A8, S100A9, SFTPD, SHC1, SLC11A1, SPN, STAB1, STAB2, STATH, SYK, TLR1, TLR3, TLR4, TLR5, TLR6, TLR9, TMF1, TNFRSF1A, TRBC1, TRBC2, TRDC, VGF, WFDC12	Classical
GO:0008285	negative regulation of cell proliferation	386	20	2.04	3.33	0.0022	0.013	2.15	1.28	3.41	5	GOBP	ADM, ALOX15B, CCL3L3, CLMN, CYP1B1, DFNA5, EIF2AK2, EREG, FOSL1, GDF11, IGFBP7, JUN, KLF10, KMT2A, LMNA, OSM, SMAD6, SOX4, SPRY1, TLR2	ABI1, ACVRL1, ADAMTS1, ADAMTS8, ADARB1, ADGRB1, ADGRG1, ADM, ADORA1, ADORA2A, ADRA1A, AIMP2, ALDH1A2, ALOX15B, AMBRA1, APC, AR, ARID2, ASPH, ATF5, ATP8A2, AXIN2, AZGP1, B4GALT1, BAK1, BAP1, BCHE, BCL11B, BCL6, BECN1, BMP2, BMP4, BMP5, BNIPL, BRD7, BRIP1, BTG1, BTG2, BTG3, BTG4, C18orf54, CBFA2T3, CCL23, CCL3L1, CCL3L3, CD164, CD33, CD9, CDC6, CDC73, CDH13, CDH5, CDK10, CDK6, CDKN1A, CDKN1B, CDKN2A, CDKN2B, CDKN2C, CDKN2D, CDKN3, CEBPA, CER1, CGREF1, CGRRF1, CHD5, CHERP, CIB1, CLMN, CNOT7, CNOT8, COL18A1, COL4A3, COPS8, CPEB1, CSF1R, CSK, CSNK2B, CTBP1, CTBP2, CTNNB1, CUL1, CUL2, CUL4A, CUL5, CXCL1, CXCL8, CYP1B1, CYP27B1, DAB2IP, DDR1, DDX20, DEC1, DFNA5, DHCR24, DHRS2, DIS3L2, DLC1, DLEC1, DLG3, DLG5, DLL1, DLL4, DNAJA3, DNAJB2, DPT, DRD2, DUX4, E2F7, EEF1E1, EIF2AK1, EIF2AK2, EMP3, ENPP7, ERBB4, EREG, ETS1, ETV3, F2R, FABP3, FABP6, FABP7, FAM129B, FBXO2, FEZF1, FEZF2, FGF10, FGFBP1, FGFRL1, FKTN, FNTB, FOSL1, FOXO4, FOXP3, FRK, FRZB, FTH1, FUZ, FZD5, GAS8, GATA1, GATA3, GDF11, GGNBP2, GJB6, GLI3, GML, GNRH1, GPER1, GPLD1, GPNMB, GTPBP4, HDAC4, HGS, HIST1H2AB, HIST1H2AC, HIST1H2AE, HMGA1, HNF4A, HRAS, HRG, HSF1, HSPA1A, HSPA1B, IFIT3, IFITM1, IFNK, IFNL1, IFNLR1, IGFBP3, IGFBP6, IGFBP7, IL10, IL1A, IL1B, IL24, IL6, INCA1, ING1, ING2, ING4, ING5, INHBA, INPPL1, INSM1, IRF1, IRF6, ITGA1, ITGB1BP1, JAK2, JARID2, JUN, KANK2, KARS, KAT2B, KIFAP3, KISS1, KLF10, KLF11, KLF13, KLF4, KMT2A, LBX1, LDOC1, LIF, LMNA, LYN, LZTS2, MAGI2, MAP2K1, MDM4, MEN1, MNT, MSX1, MSX2, MTBP, MXD4, MXI1, MYO16, MYOCD, MYOG, NACC2, NCK2, NDN, NDRG1, NEURL1, NF2, NKX3-1, NME1, NOS3, NOTCH1, NOTCH2, NOX4, NPM1, NPPC, NR2E3, NRK, NTRK1, NUP62, NUPR2, OPRM1, OSM, P3H1, P3H2, P3H3, PBRM1, PDCD5, PDS5B, PDX1, PEMT, PHB, PHOX2B, PIM2, PINX1, PKD2, PKP2, PLG, PLPP1, PML, PMP22, PODN, POU1F1, PPM1D, PPP2R5C, PRKRA, PROX1, PTEN, PTGES, PTGS2, PTH1R, PTHLH, PTK2B, PTPN14, PTPN2, PTPN6, PTPRJ, PTPRK, PTPRU, RAF1, RAPGEF2, RARA, RARB, RARG, RARRES1, RARRES3, RASSF5, RBBP4, RBM5, RBPJ, RERG, REST, RGCC, RIPPLY3, RNF139, RNF41, ROR2, RPS6KA2, RXFP2, S100A11, SCIN, SERPINE2, SFRP1, SFRP2, SFRP4, SFRP5, SH3BP4, SIRPG, SIRT2, SIRT6, SKAP2, SKI, SLC9A3R1, SLIT3, SMAD1, SMAD2, SMAD4, SMAD6, SMARCA2, SMARCB1, SMYD2, SOD2, SOX4, SOX7, SPEG, SPRY1, SPRY2, SRF, SST, SSTR1, SSTR2, SSTR3, SSTR4, SSTR5, STAT3, STK11, STK3, STK4, STRN, TAX1BP3, TBRG1, TBX5, TENM1, TES, TESC, TFAP2A, TFAP2B, TFAP4, TFF1, TGFB1, TGFB1I1, TGFB2, TGFB3, THAP12, TIMP2, TLR2, TMEM115, TMEM127, TNFRSF8, TNFRSF9, TNS2, TOB1, TOB2, TP53, TP53I11, TP53INP1, TRIM24, TSC1, TSC2, TSG101, TSPAN32, UMOD, UTP20, VDR, VEGFC, VHL, WARS, WDR6, WNK2, WNT9A, WT1, ZBTB16, ZBTB17, ZBTB49, ZEB1, ZNF268, ZNF503	Classical
GO:0008284	positive regulation of cell proliferation	455	22	1.9	3.15	0.0031	0.013	2	1.23	3.11	5	GOBP	ADM, AREG, CCND2, CLEC11A, CRIP2, EREG, FN1, FOSL1, HBEGF, HIPK2, IRS1, IRS2, NAMPT, NRG1, OSM, PTGFR, RPS15A, S1PR3, SOX4, THBS1, TIAM1, TRPM4	ACER2, ACER3, ADAM10, ADAM17, ADCYAP1, ADM, ADRA1D, ADRA2A, AGTR2, AKIRIN2, AKR1C2, AKR1C3, ALDH1A2, ALDH3A1, ALOX12, APLN, AR, AREG, ARNT2, ASH2L, ATF3, AVP, AVPR1A, AVPR2, BAMBI, BCL2L1, BIRC5, BIRC6, BNC1, BRK1, BST1, BTC, CACUL1, CALR, CAPN1, CAPNS1, CARM1, CAV3, CBX8, CCAR1, CCK, CCKBR, CCL14, CCND2, CCPG1, CD248, CD47, CD81, CD86, CDC123, CDC20, CDC25B, CDC7, CDCA7L, CDK13, CDK2, CDK3, CDK4, CDKN1B, CDX2, CEACAM6, CEP131, CGA, CHP2, CHRM1, CHRNA7, CHTOP, CIAO1, CIB1, CLCF1, CLDN7, CLEC11A, CNBP, CNOT6, CNOT6L, CNOT7, CNOT8, CNTF, CNTFR, COL18A1, COPS9, COX17, CRH, CRIP2, CRKL, CRLF1, CSF1, CSF1R, CSF2, CSF3, CSNK2A1, CST3, CTF1, CTGF, CTSH, CUL3, CUL4A, CXCL10, CXCL5, CXCR2, DBF4B, DDRGK1, DERL2, DHPS, DLG1, DLL1, DNAJA2, DOT1L, DPP4, DRD3, DYNAP, E2F3, EAPP, EDN1, EDN2, EDN3, EDNRB, EFNB2, EGF, EGFR, EGR4, EIF4G1, EIF5A, EIF5A2, EMP2, EPCAM, EPGN, EPHA1, EPO, ERBB4, EREG, ESM1, ETS1, F2, F2R, FABP1, FASLG, FER, FGF1, FGF17, FGF18, FGF19, FGF2, FGF20, FGF21, FGF3, FGF4, FGF5, FGF6, FGF7, FGF8, FGF9, FGFBP1, FGFR1, FGFR1OP, FGFR2, FGFR3, FGFR4, FLT1, FLT3, FLT3LG, FLT4, FN1, FOLR2, FOSL1, FOXM1, FSHB, FTMT, FXN, FZR1, GAB2, GADD45GIP1, GAREM1, GCNT2, GDF9, GDNF, GHRH, GHRHR, GLI1, GLP2R, GNAI2, GPER1, GREM1, GRK5, HAS2, HBEGF, HCK, HCLS1, HDAC1, HDAC2, HDAC4, HES1, HES5, HGF, HILPDA, HIPK1, HIPK2, HLX, HMGN5, HMX2, HOXA3, HOXC10, HPSE2, HRAS, HSF1, HSF4, HTR1A, HTR2A, HTR2B, ID4, IFNG, IGF1, IGF1R, IGF2, IL11, IL12RB2, IL15, IL2, IL21, IL24, IL3, IL31RA, IL34, IL6, IL6R, IL6ST, IL7, IL9, ILK, INS, INSR, IRS1, IRS2, ISL1, ITGAV, ITGB1, ITGB1BP1, KDM4C, KDR, KIF14, KIF20B, KIT, KLB, KLF5, KMT2D, KRAS, LACRT, LAMC2, LEF1, LEXM, LIF, LIFR, LRP5, LYN, MAB21L1, MAB21L2, MAPK1, MARCKSL1, MAS1, MATK, MCTS1, MDM2, MECP2, MLXIPL, MST1R, MTA3, MVD, MYC, MYCNOS, MYOCD, MZB1, NACC1, NACC2, NAMPT, NAP1L1, NCCRP1, NKX2-5, NKX2-6, NKX3-1, NMB, NOP2, NOTCH1, NOX1, NPM1, NRG1, NTF3, NTN1, NTRK2, NTRK3, NUDT16, ODC1, OSM, OSMR, OSR2, PAK1, PBX1, PDCD10, PDF, PDGFA, PDGFB, PDGFD, PDGFRA, PDGFRB, PDX1, PGF, PGGT1B, PHIP, PKHD1, PLAC8, POU1F1, POU3F2, POU3F3, PRAME, PRAMEF1, PRAMEF10, PRAMEF11, PRAMEF12, PRAMEF15, PRAMEF17, PRAMEF19, PRAMEF2, PRAMEF20, PRAMEF22, PRAMEF25, PRAMEF27, PRAMEF4, PRAMEF5, PRAMEF6, PRAMEF7, PRAMEF8, PRAMEF9, PRC1, PRDX3, PRKAA1, PRKCZ, PROK1, PROK2, PROX1, PRTN3, PTEN, PTGFR, PTH1R, PTHLH, PTK2, PTK2B, PTN, PTPN6, PURA, RAB25, RAC2, RARA, RARB, RARG, REG1A, RELA, RHOG, RNF187, ROGDI, ROMO1, RPL23, RPRD1B, RPS15A, RPS4X, RPS9, RUNX2, S100A13, S100B, S1PR2, S1PR3, SCX, SDCBP, SERPINB3, SERTAD1, SFRP1, SFRP2, SHC1, SHC4, SHH, SHMT2, SIRPG, SIRT1, SLAMF1, SLC25A27, SLC25A33, SLC25A5, SLC35F6, SOX11, SOX4, SOX9, SP6, SPDYA, SPHK2, SRPK2, SSBP3, SSR1, ST8SIA1, STAMBP, STAT3, STOX1, STX3, STX4, SUZ12, SYF2, T, TAF1, TBC1D8, TBRG4, TBX1, TBX2, TBX3, TCIRG1, TDGF1, TET1, TFAP2B, TGFB1, TGFB2, TGFBR1, TGFBR2, THBS1, TIAL1, TIAM1, TIMP1, TIPIN, TMEM250, TNC, TNFRSF11A, TNFSF13, TNFSF13B, TNFSF4, TNS3, TRPC5, TRPM4, TSHR, TSPAN31, TSPYL5, TTK, UBE2A, UFL1, VEGFA, VEGFC, VEGFD, VIP, VIPR1, VWCE, WDR77, WNT1, WNT10B, WNT2, WNT3A, WWTR1, XBP1, YAP1, ZNF16, ZNF268, ZNF703	Classical
GO:0007155	cell adhesion	456	22	1.9	3.14	0.0032	0.013	2	1.22	3.1	2	GOBP	CCL2, CD36, CD99, CYP1B1, DSC2, FN1, FPR2, GP9, ICAM1, IGFBP7, ITGB3, LAMB2, NEO1, PRKX, SCN1B, SELL, SIGLEC12, STAB1, TGFBI, THBS1, TNFAIP6, VCAN	AATF, ABL2, ACAN, ACHE, ACKR3, ACTN2, ADA, ADAM12, ADAM17, ADAM2, ADAM22, ADAM23, ADAM9, ADGRB1, ADGRE1, ADGRE2, ADGRE5, ADGRG1, AFDN, AGGF1, AIMP1, AJAP1, ALCAM, AMBN, AMBP, AMELX, AMTN, ANOS1, AOC3, APBA1, APC, APLP1, APP, ARF6, ARHGAP5, ARVCF, ASTL, ATP1B1, ATP1B2, ATP2A2, ATP4B, AZGP1, B4GALT1, BCAM, BCAN, BCAR1, BGLAP, BMP10, BMX, BOC, BYSL, CASK, CASS4, CCL11, CCL2, CCL4, CCR1, CCR3, CCR8, CD151, CD164, CD22, CD226, CD300A, CD33, CD36, CD4, CD47, CD58, CD72, CD9, CD96, CD99, CD99L2, CDH11, CDH15, CDH16, CDH17, CDH2, CDH3, CDH4, CDH6, CDH8, CDHR4, CDHR5, CDON, CDSN, CEACAM1, CERCAM, CFDP1, CGREF1, CHL1, CHST10, CHST4, CIB1, CLCA2, CLDN10, CLEC4A, CLSTN1, CNTN1, CNTN2, CNTN3, CNTN5, CNTN6, CNTNAP1, CNTNAP2, CNTNAP3, CNTNAP3B, CNTNAP4, CNTNAP5, COL12A1, COL15A1, COL16A1, COL18A1, COL19A1, COL28A1, COL4A3, COL4A6, COL5A1, COL6A1, COL6A2, COL6A3, COL6A5, COL6A6, COL7A1, COL8A1, COMP, CSF3R, CTNNA1, CTNNAL1, CTNNB1, CTNND1, CTNND2, CX3CL1, CX3CR1, CXCL12, CXCR3, CYP1B1, DDR1, DDR2, DGCR2, DGCR6, DPP4, DPT, DSC2, DSC3, DSCAM, DSG2, DST, EDIL3, EFNB1, EFNB2, EFS, EGFL6, EGFL7, EMILIN1, EMILIN2, EMP2, ENG, ENTPD1, EPHA2, EPHA3, EPHA4, EPHA8, EPHB4, ERBIN, F11R, FAP, FARP2, FAT1, FBLN7, FER, FERMT1, FEZ1, FLOT2, FLRT1, FN1, FPR2, FREM2, FREM3, GAS6, GNE, GP1BA, GP1BB, GP5, GP9, GPNMB, GRHL2, HABP2, HAPLN1, HAPLN2, HAPLN3, HAPLN4, HAS1, HAS3, HCK, HEPACAM, HES1, HES5, IBSP, ICAM1, ICAM2, ICAM3, ICAM4, ICAM5, IGFALS, IGFBP7, IGSF11, IL2, IL32, INPPL1, ISLR, ITGA11, ITGA2, ITGA2B, ITGA5, ITGA9, ITGAE, ITGAL, ITGAM, ITGAV, ITGAX, ITGB2, ITGB3, ITGB3BP, ITGB4, ITGB6, ITGB7, ITGB8, ITGBL1, IZUMO1, IZUMO1R, JCAD, KIRREL2, KITLG, L1CAM, LAMA1, LAMA2, LAMA3, LAMA4, LAMB1, LAMB2, LAMB3, LAMB4, LAMC1, LAMC2, LAMC3, LGALS3BP, LGALS4, LMLN, LOXL2, LPP, LPXN, LRFN3, LRRN2, LSAMP, LY6D, LY9, MADCAM1, MAEA, MAG, MAGI1, MCAM, MFAP4, MFGE8, MMRN1, MOG, MPDZ, MPZL3, MSLN, MTSS1, MUC16, MYBPC1, MYBPC2, MYBPC3, MYBPH, MYH10, NCAM1, NCAN, NECTIN1, NEDD9, NEO1, NID2, NINJ1, NME2, NPHS1, NRP2, NTM, NUAK1, OLFM4, OLR1, OMD, OMG, OPCML, PARVB, PCDH10, PCDH12, PCDH15, PCDH17, PCDH18, PCDH19, PCDH8, PCDHA1, PCDHA10, PCDHA11, PCDHA12, PCDHA13, PCDHA2, PCDHA3, PCDHA4, PCDHA5, PCDHA6, PCDHA7, PCDHA8, PCDHA9, PCDHAC1, PCDHAC2, PCDHB1, PCDHB10, PCDHB11, PCDHB12, PCDHB13, PCDHB14, PCDHB15, PCDHB16, PCDHB18P, PCDHB2, PCDHB3, PCDHB4, PCDHB5, PCDHB6, PCDHB7, PCDHB8, PCDHB9, PCDHGA1, PCDHGA10, PCDHGA11, PCDHGA12, PCDHGA2, PCDHGA3, PCDHGA4, PCDHGA5, PCDHGA6, PCDHGA7, PCDHGA8, PCDHGA9, PCDHGB1, PCDHGB2, PCDHGB3, PCDHGB4, PCDHGB5, PCDHGB6, PCDHGB7, PCDHGC3, PCDHGC4, PCDHGC5, PDZD2, PECAM1, PGM5, PKN2, PKP1, PLXNC1, PNN, PODXL, POSTN, PPFIBP1, PRKCA, PRKCE, PRKD2, PRKX, PRPH2, PSTPIP1, PTK7, PTPRF, PTPRK, PTPRS, PTPRT, PTPRU, PXN, RAC1, RELN, RGMB, RHOB, RND3, ROBO1, ROM1, RPSA, RS1, S1PR1, SCARF1, SCN1B, SELL, SELP, SELPLG, SEMA4D, SEMA5A, SIGLEC10, SIGLEC11, SIGLEC12, SIGLEC14, SIGLEC16, SIGLEC5, SIGLEC6, SIGLEC7, SIGLEC8, SIGLEC9, SIRPA, SIRPG, SLAMF1, SLAMF7, SLURP1, SORBS2, SORBS3, SPACA4, SPAM1, SPECC1L, SPOCK1, SPON1, SPON2, SPP1, SRPX, SSPN, SSPO, SSX2IP, STAB1, STAB2, STYK1, SUSD5, SVEP1, SYMPK, TGFB1I1, TGFBI, THBS1, THBS2, THEMIS2, TINAG, TINAGL1, TLN2, TM9SF4, TMEM8A, TNC, TNFAIP6, TNR, TNXB, TOR1A, TPBG, TROAP, TYRO3, VCAM1, VCAN, VCL, VTN, VWF, WISP1, WISP2, ZYX	Classical
GO:0000302	response to reactive oxygen species	42	5	4.68	3.86	0.0041	0.015	5.23	1.6	13.4	4	GOBP	GPX1, GPX7, NCF1, PPARGC1A, PRDX2	APOD, APOE, CAT, CCS, CYBA, CYBB, CYCS, ERO1A, GPX1, GPX2, GPX3, GPX5, GPX7, GPX8, GSR, GSTP1, HYAL1, HYAL2, NCF1, NCF2, NCF4, NOX4, NOX5, NUDT2, P4HB, PLK3, PPARGC1A, PRDX1, PRDX2, PRDX3, PRDX5, PRDX6, PTPRN, S100A7, SOD1, SOD2, SOD3, TRA2B, TXN, TXN2, TXNRD1, TXNRD2	Classical
GO:0043547	positive regulation of GTPase activity	582	26	1.76	3	0.004	0.015	1.84	1.18	2.77	6	GOBP	ALDH1A1, ARHGAP29, ARHGAP6, ARHGEF40, CCL2, CCL3L3, CDC42EP3, CDKL5, CYTH4, EREG, FAM13A, FGD4, GNB5, HBEGF, ICAM1, IRS1, IRS2, JUN, NRG1, PLCB1, PLXNB1, RASAL2, RGS2, S100A10, SPTBN1, SRGAP3	A2M, ABR, ACAP1, ACAP2, ACAP3, ACTN2, ADAP1, ADAP2, ADCYAP1, ADGRB3, ADRB1, AFDN, AGAP1, AGAP11, AGAP14, AGAP2, AGAP3, AGAP4, AGAP5, AGAP6, AGAP7P, AGAP9, AGFG1, AGFG2, AGRN, AKAP13, AKAP9, ALDH1A1, ALS2, ALS2CL, ANGPT1, ANKRD27, ARAP1, ARAP2, ARAP3, ARF4, ARFGAP1, ARFGAP2, ARFGAP3, ARFGEF1, ARFGEF2, ARFGEF3, ARHGAP1, ARHGAP10, ARHGAP11A, ARHGAP11B, ARHGAP12, ARHGAP15, ARHGAP17, ARHGAP18, ARHGAP19, ARHGAP20, ARHGAP21, ARHGAP22, ARHGAP23, ARHGAP24, ARHGAP25, ARHGAP26, ARHGAP27, ARHGAP28, ARHGAP29, ARHGAP30, ARHGAP31, ARHGAP32, ARHGAP33, ARHGAP35, ARHGAP36, ARHGAP39, ARHGAP4, ARHGAP40, ARHGAP42, ARHGAP44, ARHGAP45, ARHGAP5, ARHGAP6, ARHGAP8, ARHGAP9, ARHGDIA, ARHGDIB, ARHGDIG, ARHGEF1, ARHGEF10L, ARHGEF11, ARHGEF12, ARHGEF15, ARHGEF17, ARHGEF18, ARHGEF19, ARHGEF2, ARHGEF25, ARHGEF26, ARHGEF28, ARHGEF3, ARHGEF33, ARHGEF37, ARHGEF38, ARHGEF39, ARHGEF4, ARHGEF40, ARHGEF5, ARHGEF6, ARHGEF7, ARHGEF9, ARRB1, ARTN, ASAP1, ASAP2, ASAP3, AXIN1, AXIN2, BCAR3, BCAS3, BCR, BNIP2, BTC, C15orf62, C9orf72, CALM1, CALM2, CALM3, CAMK2A, CAMK2B, CAMK2D, CAMK2G, CAV2, CCL1, CCL11, CCL13, CCL14, CCL15, CCL16, CCL17, CCL18, CCL19, CCL2, CCL20, CCL22, CCL23, CCL24, CCL25, CCL26, CCL3, CCL3L1, CCL3L3, CCL4, CCL4L1, CCL5, CCL7, CCL8, CCZ1, CD40, CDC42EP1, CDC42EP2, CDC42EP3, CDC42EP4, CDC42EP5, CDKL5, CHM, CHML, CHN1, CHN2, CSF2, CSF2RA, CSF2RB, CX3CL1, CYTH1, CYTH2, CYTH3, CYTH4, DAB2IP, DENND1A, DENND1B, DENND1C, DENND2A, DENND2C, DENND2D, DENND3, DENND4A, DENND4B, DENND4C, DENND5A, DENND5B, DENND6A, DENND6B, DEPDC1, DEPDC1B, DEPDC5, DEPDC7, DIS3, DLC1, DLG4, DNM1L, DNMBP, DOCK1, DOCK10, DOCK11, DOCK2, DOCK3, DOCK4, DOCK5, DOCK6, DOCK8, DOCK9, DVL2, DVL3, ECT2, ECT2L, EGF, EGFR, EIF2B1, EIF2B2, EIF2B3, EIF2B4, EIF2B5, ELMO1, ELMOD1, ELMOD2, EPS8L1, EPS8L2, ERBB2, ERBB3, ERBB4, EREG, ERRFI1, EVI5, EVI5L, EZH2, F11R, FAM13A, FAM13B, FARP1, FARP2, FBXO8, FFAR1, FGD1, FGD2, FGD3, FGD4, FGD5, FGD6, FGF1, FGF10, FGF16, FGF17, FGF18, FGF19, FGF2, FGF20, FGF22, FGF23, FGF3, FGF4, FGF5, FGF6, FGF7, FGF8, FGF9, FGFR1, FGFR2, FGFR3, FGFR4, FLCN, FNIP1, FRS2, FRS3, FYN, FZD10, GAPVD1, GARNL3, GBF1, GCGR, GDI1, GDI2, GDNF, GDPGP1, GFRA1, GFRA2, GFRA3, GFRA4, GIT1, GIT2, GMIP, GNA13, GNAO1, GNAQ, GNB5, GRB2, GRHL3, GRIN1, GRIN2A, GRIN2B, GRIN2C, GRIN2D, GSK3B, HACD3, HBEGF, HERC1, HERC2, HGF, HPS1, HPS4, HRAS, HTR2B, ICAM1, IL2, IL2RA, IL2RB, IL2RG, IL3, IL3RA, IL5, IL5RA, INPP5B, IQGAP1, IQSEC1, IQSEC2, IQSEC3, IRS1, IRS2, ITGA6, ITGB1, ITSN1, ITSN2, JAK1, JAK2, JAK3, JUN, KALRN, KIT, KITLG, KL, KLB, KNDC1, LAMTOR1, LAMTOR2, LAMTOR3, LAMTOR4, LAMTOR5, LARS, LAT, LIMS1, LLGL1, LLGL2, LRRK2, MADD, MCF2, MCF2L, MCF2L2, MET, MON1A, MYO9A, MYO9B, NCAM1, NCF4, NCKAP1L, NDEL1, NEFL, NET1, NF1, NGEF, NPRL2, NPRL3, NRG1, NRG2, NRG4, NRTN, NTRK1, OBSCN, OCRL, ODAM, OPHN1, P2RY12, PDGFA, PDGFB, PDGFRA, PDGFRB, PGAM5, PIK3R2, PIN1, PKP4, PLCB1, PLCE1, PLEKHG1, PLEKHG2, PLEKHG3, PLEKHG4B, PLEKHG5, PLEKHG6, PLEKHG7, PLXNB1, PREB, PREX1, PREX2, PSD, PSD2, PSD3, PSD4, PSPN, PTGIR, PTK2, PTPRA, RAB3GAP1, RAB3GAP2, RAB3IL1, RAB3IP, RABEP1, RABEP2, RABGEF1, RABIF, RACGAP1, RACK1, RALBP1, RALGDS, RALGPS1, RALGPS2, RANBP1, RANBP2, RANBP3, RANBP3L, RANBP9, RANGAP1, RANGRF, RAP1A, RAP1GAP, RAP1GAP2, RAP1GDS1, RAPGEF1, RAPGEF2, RAPGEF3, RAPGEF4, RAPGEF5, RAPGEF6, RAPGEFL1, RASA1, RASA2, RASA3, RASA4, RASA4B, RASAL1, RASAL2, RASAL3, RASGEF1A, RASGEF1B, RASGEF1C, RASGRF1, RASGRF2, RASGRP1, RASGRP2, RASGRP3, RASGRP4, RCBTB2, RCC1, RET, RGL1, RGL2, RGL3, RGL4, RGN, RGP1, RGPD4, RGS1, RGS10, RGS11, RGS12, RGS13, RGS14, RGS16, RGS17, RGS18, RGS19, RGS2, RGS20, RGS21, RGS22, RGS3, RGS4, RGS5, RGS6, RGS7, RGS8, RGS9, RGSL1, RIC1, RIC8A, RIC8B, RIN1, RIN2, RIN3, RINL, RP2, RPGR, RSU1, RTN4R, S100A10, S1PR1, SBF1, SBF2, SEC61B, SEMA4D, SERGEF, SFRP1, SGSM2, SGSM3, SH2D3A, SH2D3C, SH3BGRL3, SH3BP1, SHC1, SHC2, SHC3, SIPA1, SIPA1L2, SIPA1L3, SMAP1, SMAP2, SMCR8, SNX13, SNX18, SNX9, SOS1, SOS2, SPATA13, SPTA1, SPTAN1, SPTB, SPTBN1, SPTBN2, SPTBN4, SPTBN5, SRGAP1, SRGAP2, SRGAP2B, SRGAP2C, SRGAP3, ST5, STARD13, STARD8, STXBP5, STXBP5L, SYNGAP1, TAGAP, TBC1D19, TBC1D2, TBC1D20, TBC1D24, TBC1D30, TBC1D7, TBCD, TBXA2R, TEK, THY1, TIAM2, TRAPPC1, TRAPPC10, TRAPPC11, TRAPPC12, TRAPPC13, TRAPPC2, TRAPPC2L, TRAPPC3, TRAPPC4, TRAPPC5, TRAPPC6A, TRAPPC6B, TRAPPC8, TRAPPC9, TRIO, TRIP10, TSC2, USP17L2, USP6NL, VAV1, VAV2, VAV3, VPS9D1, WDR41, WNT11, WNT4, XCL1, XCL2, YWHAE	Classical
GO:0050830	defense response to Gram-positive bacterium	63	6	3.75	3.53	0.0052	0.019	4.08	1.43	9.51	7	GOBP	CD36, HIST1H2BJ, HIST1H2BK, HMGB2, RPL39, TLR2	ADAM17, C10orf99, C5AR1, CAMP, CARD9, CD36, CHGA, CRP, DEFA1, DEFA1B, DEFA3, DEFA4, DEFB1, DEFB4A, DMBT1, DROSHA, EPHA2, FCN2, FGR, GSDMD, H2BFS, HAVCR2, HIST1H2BC, HIST1H2BE, HIST1H2BF, HIST1H2BG, HIST1H2BI, HIST1H2BJ, HIST1H2BK, HIST2H2BE, HLA-E, HMGB2, IL12A, IL27RA, IL6, KLRC4-KLRK1, KLRK1, LBP, LTA, MBL2, MYD88, NOD1, P2RX7, PGLYRP1, PGLYRP2, PGLYRP3, PGLYRP4, PLA2G1B, PLA2G2A, REG3G, RIPK2, RNASE3, RNASE7, RPL39, SEH1L, SPACA3, SSC5D, TBK1, TIRAP, TLR2, TNF, TNFRSF14, TNFSF8	Classical
GO:0032870	cellular response to hormone stimulus	45	5	4.37	3.66	0.0055	0.02	4.84	1.48	12.3	4	GOBP	FFAR4, FOS, IGFBP2, IGFBP7, JUN	ABCC2, ADRA2A, AIF1, ASNS, AVPR1A, AVPR1B, AVPR2, CACNA1H, CCKAR, CYP11B1, CYP11B2, DUSP1, FFAR4, FOS, FOSB, GHR, GPR22, HCRTR1, HCRTR2, IGFBP2, IGFBP7, INPP5K, JUN, JUNB, JUND, NCOA1, NCOA2, NCOA3, NPFFR1, NPFFR2, OXTR, PGF, PLOD3, QRFPR, RAMP2, ROBO2, SIK1, SIK2, SLIT2, SLIT3, SOCS2, STAT3, STAT5B, UCP1, UCP3	Classical
GO:0007204	positive regulation of cytosolic calcium ion concentration	129	9	2.75	3.21	0.0057	0.02	2.92	1.29	5.78	11	GOBP	ADM, CCR2, CD36, CXCR4, FPR1, FPR2, LPAR2, S1PR3, TRPM4	ABL1, ABL2, ADCY5, ADCYAP1, ADM, ADRA1A, ADRA1B, ADRA1D, AGT, AGTR1, AVP, AVPR1A, AVPR1B, BCAP31, BDKRB1, BDKRB2, C1QTNF1, C3AR1, C5AR1, C5AR2, CACNA1A, CACNA1C, CALCA, CAV3, CCKAR, CCKBR, CCL1, CCL28, CCR1, CCR10, CCR2, CCR3, CCR4, CCR5, CCR6, CCR7, CCR8, CCR9, CD24, CD36, CD38, CD52, CD55, CHRNA10, CHRNA9, CIB2, CXCL13, CXCR3, CXCR4, CYSLTR1, DLG4, EDN1, EDN2, EDNRA, EDNRB, EIF5AL1, ESR1, F2R, F2RL1, FIS1, FPR1, FPR2, FPR3, GALR1, GALR2, GATA2, GHRL, GIPR, GJA1, GLP1R, GNA13, GNA15, GNAT2, GNB1, GNG3, GPER1, GPR32, GPR32P1, GPR33, GPR35, GPR6, HCRT, HMGB1, HRH4, IL2, ITGAV, ITPR3, JAK2, KNG1, LPAR1, LPAR2, LPAR3, LRP6, MCHR1, NMB, NMUR2, NPFF, NPTN, NPY2R, OPRL1, OXT, OXTR, P2RY1, P2RY4, PDGFRA, PIK3CG, PKD1, PLA2G6, PLCE1, PROK2, PTH1R, PTK2B, RIC3, S1PR3, S1PR4, SAA1, SELENOT, SPPL3, SWAP70, TAC1, TACR1, TBXA2R, TRPC5, TRPC6, TRPM4, TRPV4, UTS2, UTS2R, XCR1	Classical
GO:0006805	xenobiotic metabolic process	86	7	3.2	3.31	0.0063	0.021	3.44	1.33	7.48	3	GOBP	AHR, CES1, CYP1B1, MGST1, S100A12, SULT1A2, SULT1B1	AADAC, ACSM1, ACSM2B, ACY1, ACY3, AHR, AHRR, AIP, AKR1C1, AKR7A2, AKR7A3, AKR7L, ALDH3A1, AOC1, AOC2, AOC3, ARNT, ARNT2, BPHL, CBR3, CES1, CES2, CES3, CMBL, CYB5B, CYB5R3, CYP1A2, CYP1B1, CYP26A1, CYP26B1, CYP2A13, CYP2B6, CYP2C18, CYP2C19, CYP2C8, CYP2C9, CYP2D6, CYP2D7, CYP2E1, CYP2F1, CYP2J2, CYP2W1, CYP3A4, CYP3A5, CYP3A7, CYP46A1, DPEP1, EPHX1, EPHX2, FMO1, FMO2, FMO3, GGT1, GLYAT, GSTA4, GSTO2, GSTP1, HNF4A, HSP90AB1, MARC1, MARC2, MGST1, MGST2, MGST3, NAT1, NAT2, NCEH1, NQO1, NQO2, NR1I2, POR, PTGES3, PTGS1, RORA, RORC, S100A12, SULT1A1, SULT1A2, SULT1A3, SULT1B1, UGT1A6, UGT1A9, UGT2B11, UGT2B15, UGT2B28, UGT2B4	Classical
GO:0006898	receptor-mediated endocytosis	205	12	2.3	3.03	0.0063	0.021	2.42	1.22	4.38	6	GOBP	APOBR, ASGR2, CD14, CD163, CD36, COLEC12, CTTN, FCGR1A, FCGR1B, HP, SPARC, STAB1	ACKR2, ACKR4, ADRB2, ADRB3, ALB, AMBP, AMN, AP1S1, AP2A1, AP2A2, AP2B1, AP2M1, AP2S1, APOA1, APOB, APOBR, APOE, APOL1, ARHGAP27, ASGR1, ASGR2, CALR, CAP1, CD14, CD163, CD163L1, CD207, CD36, CD5, CD5L, CD6, CES3, CETP, CFI, CLEC9A, CLN3, CLTA, CLTC, CLTCL1, COLEC11, COLEC12, CTTN, CUBN, CXCL16, DAB2, DBNL, DMBT1, DNAJC6, DNM1, DNM2, ENDOU, ENPP1, ENPP2, ENPP3, FCGR1A, FCGR1B, FOLR1, FOLR2, GAK, HBA1, HBA2, HBB, HHIPL1, HIP1R, HP, HPR, HPX, HSP90AA1, HSP90B1, HSPH1, HYOU1, IGF2R, IGHA1, IGHA2, IGHV1-69, IGHV1OR15-1, IGHV2-5, IGHV2-70, IGHV3-11, IGHV3-13, IGHV3-23, IGHV3-30, IGHV3-33, IGHV3-48, IGHV3-53, IGHV3-7, IGHV3-9, IGHV4-34, IGHV4-39, IGHV4-59, IGKC, IGKV1-12, IGKV1-16, IGKV1-17, IGKV1-39, IGKV1-5, IGKV1D-12, IGKV1D-33, IGKV1D-39, IGKV2-28, IGKV2-29, IGKV2-30, IGKV2-40, IGKV2D-28, IGKV2D-30, IGKV3-15, IGKV3-20, IGKV3D-11, IGKV3D-20, IGKV4-1, IGKV5-2, IGLC1, IGLC6, IGLC7, IGLV1-40, IGLV1-44, IGLV1-47, IGLV1-51, IGLV2-11, IGLV2-14, IGLV2-23, IGLV2-8, IGLV3-1, IGLV3-19, IGLV3-21, IGLV3-25, IGLV3-27, IGLV6-57, IGLV7-43, ILDR1, JCHAIN, LDLR, LDLRAD3, LDLRAP1, LGALS3BP, LIPA, LOXL2, LOXL3, LOXL4, LRP1, LRP10, LRP12, LRP1B, LRP2, LRP3, LRP8, LSR, M6PR, MARCO, MASP1, MEGF10, MICALL1, MRC1, MSR1, NCEH1, NLGN3, NPC1, NPC2, OLR1, PCSK9, PDLIM7, PGBD1, PI4KB, PICALM, PIKFYVE, PLA2R1, PPT1, PRG4, PRSS12, RABEPK, REPS1, SAA1, SBSPON, SCARA3, SCARA5, SCARB1, SCARF1, SCART1, SCGB3A2, SFTPD, SNX17, SNX9, SOAT1, SOAT2, SORL1, SPARC, SSC4D, SSC5D, STAB1, STAB2, SUSD2, TFR2, TGFBR2, TINAG, TINAGL1, TMEM108, TMPRSS13, TMPRSS15, TMPRSS2, TMPRSS3, TMPRSS4, TMPRSS5, VLDLR, VTN, WASF1	Classical
GO:0009408	response to heat	48	5	4.1	3.47	0.0072	0.022	4.5	1.38	11.4	3	GOBP	ASIC3, CCL2, CD14, IGFBP7, OSM	ABCC2, AKT1, ASIC3, CALCA, CASQ1, CCL2, CD14, CPB2, CRNN, CXCL12, DNAJA1, DNAJA2, DNAJA3, DNAJA4, DNAJB4, EIF2B1, EIF2B2, EIF2B3, EIF2B4, EIF2B5, GCLC, HSP90AA1, HSPA2, HSPB2, HSPD1, IGF1, IGFBP7, IL6, LRP11, MAP2K7, MICA, MICB, MSTN, NOS1, NOS3, OSM, P2RX3, PIRT, PKLR, PSIP1, RPS6KB1, SOD1, SST, TACR1, TGFB1I1, TP53INP1, TRPV2, TRPV3	Classical
GO:0034097	response to cytokine	48	5	4.1	3.47	0.0072	0.022	4.5	1.38	11.4	4	GOBP	FOS, FOSL1, JUN, MCL1, SPARC	AANAT, ALDH1A2, AVPR2, BCL2, BCL2L1, CD274, CITED1, COL3A1, CXCL16, DDOST, FNTB, FOS, FOSL1, GNAO1, IL4, IL6R, IL6ST, ITIH4, JUN, JUNB, JUND, LIFR, MAPKAPK2, MAPKAPK3, MCL1, NFKB2, OSMR, OXTR, PDX1, PGGT1B, PLA2G5, PML, PPP3CB, PTGES, RARA, REL, RELB, SCGB1A1, SKIL, SPARC, SRF, STAT1, TIMP1, TIMP2, TIMP4, TMEM102, TNFRSF11A, TYMS	Classical
GO:0042542	response to hydrogen peroxide	48	5	4.1	3.47	0.0072	0.022	4.5	1.38	11.4	4	GOBP	AREG, FOSL1, GPX1, HP, JUN	ADA, ADAM9, APTX, AREG, BAD, BAK1, BCL2, CASP3, CAT, COL1A1, CRK, CRYAB, DUSP1, EEF2, FKBP1B, FOSL1, GLRX2, GNAO1, GPX1, HBA1, HBA2, HBB, HMOX1, HP, HSPD1, JUN, KCNA5, KPNA4, LDHA, MB, NR4A3, PDCD10, PDGFRB, PPP1R15B, PPP2CB, PRDX3, PTK2B, SDC1, SIRT1, SLC8A1, SOD1, SRC, STAR, STK24, STK25, STK26, TRPA1, TXNIP	Classical
GO:0071356	cellular response to tumor necrosis factor	110	8	2.86	3.16	0.007	0.022	3.05	1.27	6.29	6	GOBP	CCL2, CCL3L3, ICAM1, LCN2, PPARGC1A, THBS1, TNFRSF21, ZFP36L2	ABCC2, ACOD1, ADAMTS12, ADAMTS13, ADAMTS7, ANKRD1, APOB, ARHGEF2, BAG4, BRCA1, CACTIN, CALCA, CCL1, CCL11, CCL13, CCL14, CCL15, CCL16, CCL17, CCL18, CCL19, CCL2, CCL20, CCL21, CCL22, CCL23, CCL24, CCL25, CCL26, CCL3, CCL3L1, CCL3L3, CCL4, CCL4L1, CCL5, CCL7, CCL8, CD58, CEBPA, CFL1, CHI3L1, CHUK, CIB1, CLDN1, COL1A1, CRHBP, CX3CL1, CXCL8, CYBA, DAB2IP, DCSTAMP, EDN1, ERBIN, FABP4, GATA3, GBA, GPD1, GPER1, HAMP, HAS2, HDAC4, HYAL1, HYAL2, HYAL3, ICAM1, IKBKB, IL18BP, IL6, INPP5K, KAT2A, KCNJ11, KLF2, LCN2, MAP3K5, NFE2L2, NKX3-1, NPNT, OCLN, OCSTAMP, PCK1, PCK2, PID1, POSTN, PPARGC1A, PRPF8, PYCARD, RELA, RIPK1, RORA, RPS3, SFRP1, SIRT1, SLC2A4, SMPD4, SNRNP70, TANK, TDGF1, THBS1, TNFRSF21, TRPV1, VCAM1, WDR35, XCL1, XCL2, YBX3, ZC3H12A, ZFAND6, ZFP36, ZFP36L1, ZFP36L2	Classical
GO:0051092	positive regulation of NF-kappaB transcription factor activity	135	9	2.62	3.06	0.0076	0.023	2.78	1.23	5.49	12	GOBP	CLU, EIF2AK2, ICAM1, RPS6KA5, S100A12, S100A8, S100A9, TLR2, TRIM22	ADAM8, AGER, AGT, AIM2, ALK, AMH, AR, ARHGEF2, BCL10, BTK, CAMK2A, CAPN3, CARD11, CARD14, CARM1, CAT, CD40, CD40LG, CFLAR, CHUK, CIB1, CLOCK, CLU, CTH, DDRGK1, EDA, EDA2R, EIF2AK2, ERC1, FER, GREM1, HSPA1A, HSPA1B, ICAM1, IKBKB, IKBKG, IL1B, IL1RAP, IL6, INS, IRAK1, IRAK2, IRAK3, IRAK4, ITGB2, KRAS, LGALS9, LRRFIP1, LTF, MALT1, MAP3K13, MAP3K7, MID2, MTDH, MTPN, MYD88, NFKB1, NFKB2, NFKBIA, NFKBIB, NLRC4, NLRP3, NOD1, NOD2, NPM1, NTRK1, PIDD1, PLA2G1B, PRDX3, PRKCB, PRKCH, PRKCI, PRKCQ, PRKCZ, PRKD1, PRKD2, PSMA6, PYCARD, RAB7B, RBCK1, RELA, RHEBL1, RIPK1, RIPK2, RIPK3, RIPK4, RNF25, RNF31, RPS27A, RPS3, RPS6KA4, RPS6KA5, S100A12, S100A8, S100A9, SPHK1, TAB1, TAB2, TAB3, TERF2IP, TGFB1, TICAM1, TIRAP, TLR2, TLR3, TLR4, TLR9, TNF, TNFRSF11A, TNFSF11, TNFSF18, TRADD, TRAF1, TRAF2, TRAF5, TRAF6, TRAPPC9, TRIM13, TRIM14, TRIM15, TRIM22, TRIM25, TRIM32, TRIM37, TRIM38, TRIM5, TRIM52, TRIM62, TRIM8, UBA52, UBB, UBC, UBE2N, UBE2V1, WNT5A	Classical
GO:0045444	fat cell differentiation	70	6	3.37	3.21	0.0087	0.025	3.63	1.28	8.41	5	GOBP	CEBPD, FFAR4, GPX1, PLCB1, SMAD6, STEAP4	ADGRF5, AKT2, ALOXE3, ANGPTL8, ARL6, ATF2, ATF5, BBS2, BBS4, BBS7, BBS9, BSCL2, C1QTNF3, C9orf129, CBY1, CCND1, CEBPA, CEBPD, CLIP3, EGR2, EP300, ERAP1, FAM120B, FBXO9, FFAR2, FFAR4, FOXO1, GDF10, GDF6, GPX1, GRK5, GSK3B, HMGA2, ID4, IL11, INHBB, KLF4, LRRC8C, MED1, METRNL, MKKS, NIPBL, NOC3L, NR4A1, NR4A2, NR4A3, OSBPL11, OSBPL8, PIAS1, PID1, PLCB1, PRLH, PSMB8, RETN, RNASEL, SDF4, SENP2, SMAD6, SOCS1, SOCS7, SOX8, SREBF1, STEAP4, TBL1Y, TCF7L2, TFAP2B, TMEM120A, TMEM120B, TRIM32, WNT5B	Classical
GO:0007179	transforming growth factor beta receptor signaling pathway	92	7	2.99	3.1	0.009	0.025	3.19	1.24	6.93	7	GOBP	CCL2, CREB1, FOS, HIPK2, JUN, KLF10, SMAD6	ACVR1, ACVRL1, ADAM9, AMHR2, APOA1, ARHGEF18, ARRB2, BAMBI, BMPR1A, CBL, CCL2, CDH5, CGN, CITED1, CLDN5, COL1A2, COL3A1, CREB1, DUSP15, DUSP22, F11R, FERMT2, FKBP1A, FNTA, FOS, FOXH1, FSHB, FURIN, FUT8, GCNT2, GDF10, GDF15, GDF5, GDF9, HIPK2, HPGD, ID1, ITGB1, ITGB5, JUN, KLF10, LEFTY1, LEFTY2, LTBP2, LTBP4, MAP3K7, MSTN, MTMR4, NEDD8, NLK, PARD3, PARD6A, PARP1, PDGFB, PML, PRKCZ, PTK2, PTPRK, PXN, RHOA, RPS27A, SKI, SKIL, SMAD1, SMAD2, SMAD3, SMAD4, SMAD5, SMAD6, SMAD7, SMAD9, SMURF1, SRC, TAB1, TGFB1, TGFB2, TGFB3, TGFBR1, TGFBR2, TGFBR3, TGFBRAP1, TWSG1, UBA52, UBB, UBC, UBE2M, USP15, USP9X, USP9Y, WFIKKN2, ZFYVE9, ZYX	Classical
GO:0071222	cellular response to lipopolysaccharide	114	8	2.76	3.05	0.0086	0.025	2.93	1.22	6.04	5	GOBP	CCL2, CD14, CD36, HMGB2, ICAM1, LCN2, PPARGC1A, TLR5	ABCA1, ABCC2, ABL1, ACOD1, ADAM9, ADAMTS13, AICDA, AKAP8, ANKRD1, ARG1, AXL, BCR, CACTIN, CCL2, CCL20, CCR5, CD14, CD180, CD36, CD40, CD80, CD86, CDC73, CDK19, CDK4, CEBPB, CEBPE, CMPK2, CPEB1, CSF2, CSF3, CTR9, CTSG, CX3CR1, CXCL10, CXCL16, CXCL6, CXCL8, DAB2IP, EDNRB, GFI1, GSTP1, HAMP, HAVCR2, HDAC5, HMGB2, HSF1, ICAM1, IFNG, IL10, IL12A, IL12B, IL24, IL6, IRF8, KLRC4-KLRK1, KLRK1, LBP, LCN2, LILRB1, LILRB2, LITAF, MAPK14, MAPK8, MEF2C, MRC1, NFKB1, NFKBIB, NFKBIL1, NLRP3, NOS2, NR1D1, NR1H3, NR1H4, OPRK1, PABPN1, PAF1, PDCD4, PDE4B, PDE4D, PLSCR3, PLSCR4, PPARD, PPARGC1A, PRPF8, PYCARD, RARA, RELA, SBNO2, SELENOS, SERPINE1, SHPK, SPON2, SRC, STAP1, STAR, TBXA2R, TFPI, TICAM1, TICAM2, TLR4, TLR5, TNFAIP3, TNFRSF1B, TNFSF4, TNIP2, TNIP3, TRAF6, TSPO, UPF1, WNT5A, XBP1, ZC3H12A, ZFP36	Classical
GO:0030198	extracellular matrix organization	188	11	2.3	2.9	0.0088	0.025	2.42	1.18	4.48	4	GOBP	BCL3, CRISPLD2, FN1, ICAM1, ITGB3, LAMB2, RECK, SPARC, TGFBI, THBS1, VCAN	ABI3BP, ACAN, ADAMTS20, ADAMTSL2, ADAMTSL4, AGRN, APBB2, APP, ATP7A, ATXN1L, B4GALT1, BCAN, BCL3, BGN, BSG, C6orf15, CCDC80, CD44, CD47, CDH1, COL10A1, COL11A1, COL13A1, COL14A1, COL16A1, COL18A1, COL19A1, COL1A1, COL1A2, COL27A1, COL2A1, COL3A1, COL4A1, COL4A2, COL4A3, COL4A4, COL4A5, COL4A6, COL5A1, COL5A2, COL5A3, COL6A1, COL6A2, COL6A3, COL7A1, COL8A1, COL8A2, COL9A1, COL9A2, COL9A3, COMP, CRISPLD2, CSGALNACT1, CYR61, DAG1, DCN, DDR1, DDR2, DMP1, DSPP, ECM2, EGFL6, EGFLAM, ELF3, ELN, ERCC2, ERO1A, ERO1B, F11R, FBLN1, FBLN5, FBN1, FBN2, FGA, FGB, FGF2, FGG, FN1, FOXF1, FOXF2, FURIN, GFOD2, HAPLN1, HPSE2, HSD17B12, HSPG2, IBSP, ICAM1, ICAM2, ICAM3, ICAM4, ICAM5, ITGA1, ITGA10, ITGA11, ITGA2, ITGA2B, ITGA3, ITGA4, ITGA5, ITGA6, ITGA7, ITGA8, ITGA9, ITGAD, ITGAE, ITGAL, ITGAM, ITGAV, ITGAX, ITGB1, ITGB2, ITGB3, ITGB4, ITGB5, ITGB6, ITGB7, ITGB8, JAM2, JAM3, KAZALD1, KDR, LAMA1, LAMA2, LAMA3, LAMA4, LAMA5, LAMB1, LAMB2, LAMB3, LAMC1, LAMC2, LAMC3, LOX, LOXL1, LUM, MADCAM1, MATN1, MATN3, MATN4, MFAP2, MFAP5, MPZL3, MYF5, NCAN, NDNF, NF1, NFKB2, NID1, NID2, NOX1, NPHP3, NPNT, NR2E1, OLFML2A, PDGFA, PDGFB, PECAM1, POMT1, POSTN, PRDX4, PTK2, PXDN, RECK, SERAC1, SERPINB5, SERPINE1, SMOC2, SOX9, SPARC, SPINK5, SPOCK2, SPP1, TGFBI, THBS1, TMPRSS6, TNC, TNF, TNFRSF11B, TNR, TTR, VCAM1, VCAN, VIT, VTN, VWA1, VWF, WNT3A	Classical
GO:0098869	cellular oxidant detoxification	72	6	3.28	3.13	0.0099	0.027	3.52	1.24	8.15	6	GOBP	GPX1, GPX7, HP, IPCEF1, MGST1, S100A9	AAED1, ALB, APOE, APOM, CAT, CLIC2, CYGB, DUOX1, DUOX2, EPX, FABP1, FAM213A, FAM213B, GPX1, GPX2, GPX3, GPX4, GPX5, GPX6, GPX7, GPX8, GSR, GSTA1, GSTK1, GSTM2, GSTO1, GSTO2, GSTP1, GSTT1, GSTZ1, HBA1, HBA2, HBB, HP, IPCEF1, IYD, KDM3B, LPO, LTC4S, MGST1, MGST2, MGST3, NXN, NXNL1, NXNL2, PARK7, PRDX3, PRDX4, PRDX5, PRDX6, PTGS1, PTGS2, PXDN, PXDNL, S100A9, SELENOS, SELENOT, SELENOW, SESN1, SESN2, SRXN1, TP53INP1, TPO, TXN, TXNDC17, TXNDC2, TXNDC8, TXNL1, TXNRD1, TXNRD2, TXNRD3, UBIAD1	Classical
GO:0006935	chemotaxis	119	8	2.65	2.91	0.011	0.03	2.8	1.17	5.76	3	GOBP	CCL2, CCR2, CMTM5, FOSL1, FPR1, FPR2, PLP2, RNASE2	ACKR2, ACKR3, ACKR4, AIMP1, AMOT, ANOS1, C5, C5AR1, C5AR2, CCL1, CCL11, CCL13, CCL15, CCL16, CCL17, CCL18, CCL2, CCL20, CCL22, CCL23, CCL24, CCL25, CCL26, CCL27, CCL28, CCL3, CCL5, CCL7, CCL8, CCR1, CCR10, CCR2, CCR3, CCR4, CCR5, CCR6, CCR8, CCR9, CCRL2, CMKLR1, CMTM1, CMTM2, CMTM3, CMTM4, CMTM5, CMTM6, CMTM7, CMTM8, CREB3, CX3CL1, CX3CR1, CXCL1, CXCL10, CXCL11, CXCL12, CXCL14, CXCL16, CXCL17, CXCL2, CXCL5, CXCL6, CXCL8, CXCL9, CXCR1, CXCR2, CXCR3, CXCR5, CXCR6, CYR61, CYSLTR1, DEFA1, DEFA1B, DEFB1, DEFB4A, DOCK2, ECSCR, ENPP2, FER, FES, FGF2, FOSL1, FPR1, FPR2, HRAS, HRG, IL4, L1CAM, LECT2, LGALS9, LSP1, LTB4R2, MAP2K1, MAPK1, MAPK14, NCKAP1L, OR1D2, PIK3C2G, PIK3CB, PLA2G6, PLAU, PLAUR, PLD1, PLGRKT, PLP2, PROK2, PTAFR, PTGDR2, RAC2, RALA, RALBP1, RARRES2, RNASE2, S1PR1, SERPIND1, SPN, STYK1, TYMP, XCR1, ZNF580	Classical
GO:0071333	cellular response to glucose stimulus	54	5	3.64	3.14	0.012	0.031	3.95	1.22	9.93	8	GOBP	CCL2, ICAM1, IRS2, PPARGC1A, SOX4	AACS, CCL2, CMA1, CPB2, CYBA, CYP7A1, ENDOG, ERN1, FGF21, FIS1, FOXO3, GAS6, GATA4, GCLC, GCLM, GHRHR, GJB6, GPER1, GRIK5, ICAM1, IRS2, KCNB1, KCNJ11, LGALS1, LIN28A, MEF2C, MEN1, NEUROD1, NME2, NOX4, PAX2, PCK2, PDK3, PIK3CA, POLG, PPARGC1A, PPP3CA, PRKACA, RACK1, RAP1A, SERPINF1, SIN3A, SLC29A1, SOX4, SRF, STAR, TH, TRA2B, TWNK, UCP2, UNC13B, WDR35, XBP1, ZNF236	Classical
GO:0042060	wound healing	75	6	3.15	3.01	0.012	0.031	3.37	1.19	7.77	4	GOBP	EREG, FN1, ITGB3, NRG1, S100A8, SPARC	ALOX15, ARHGEF19, C6orf89, CASP3, CCL20, CCM2L, CDH3, CELSR1, COL3A1, CORO1B, DCBLD2, DCN, DRD5, DSP, EGFR, ELK3, EPB41L4B, EPPK1, ERBB2, ERBB3, EREG, FGF10, FGF2, FGFR1OP2, FGFR2, FN1, FNTB, FUT10, GLI3, GRHL3, IL24, INS, ITGA9, ITGB3, LOX, MACF1, MAP3K5, MIA3, MTOR, NF1, NLRP6, NOG, NRG1, OPRM1, PAK1, PDGFA, PDGFRA, PDGFRB, PPARA, PPARD, PTK7, RAF1, S100A8, SCARB1, SCRIB, SDC1, SDC4, SERPINB2, SLC11A1, SMAD3, SPARC, SPRR3, TFF1, TFF2, TFF3, TGFB2, TGFB3, TGFBR1, TGFBR2, TIMP1, TNC, TPM1, VANGL2, WNT5A, WNT5B	Classical
GO:0044267	cellular protein metabolic process	121	8	2.6	2.86	0.012	0.031	2.75	1.15	5.65	5	GOBP	BACE1, CKAP4, GGA3, HIST1H4F, IGFBP2, SNCA, TGFBI, TTF1	ABCA3, ADA2, ADORA2A, ADORA2B, APCS, APOA1, APOA4, APP, B2M, BACE1, CALB1, CALCA, CCDC59, CKAP4, CSF2RA, CSF2RB, CST3, CTSG, CTSH, D2HGDH, DMBT1, F2, FGA, FURIN, GATA6, GGA1, GGA2, GGA3, GIGYF2, GSN, H3F3A, H3F3B, HEXB, HIST1H3A, HIST1H3B, HIST1H3C, HIST1H3D, HIST1H3E, HIST1H3F, HIST1H3G, HIST1H3H, HIST1H3I, HIST1H3J, HIST1H4A, HIST1H4B, HIST1H4C, HIST1H4D, HIST1H4E, HIST1H4F, HIST1H4H, HIST1H4I, HIST1H4J, HIST1H4K, HIST1H4L, HIST2H3A, HIST2H3C, HIST2H3D, HIST2H4A, HIST2H4B, HIST4H4, HSPG2, IAPP, IGF1, IGF2, IGFALS, IGFBP1, IGFBP2, IGFBP3, IGFBP4, IGFBP5, IGFBP6, INS, ITM2B, KLK3, L2HGDH, LMCD1, LTA4H, LTF, LYZ, MFGE8, MMP1, MMP13, MMP2, NAPSA, NAT8, NAT8B, NPPA, ODAM, PAPPA, PAPPA2, PGA3, PGA4, PGA5, PLG, PRKN, PRL, RPS27A, SAA1, SEMG1, SFTA3, SFTPA1, SFTPA2, SFTPB, SFTPC, SFTPD, SIAH1, SIAH2, SLC34A1, SLC34A2, SNCA, SNCAIP, SORL1, TGFBI, TTF1, TTR, UBA52, UBB, UBC, UBE2L6, USP9X, ZDHHC2	Classical
GO:0009612	response to mechanical stimulus	56	5	3.51	3.04	0.014	0.034	3.79	1.17	9.51	3	GOBP	CCL2, FOSL1, IGFBP2, JUN, THBS1	ACTA1, ACTG1, ANGPT2, ANKRD23, ASNS, BDKRB1, BGLAP, BTG2, CCL2, CCNB1, CHI3L1, CLCN6, COL3A1, DCN, ENDOG, ETS1, FOSB, FOSL1, GATA4, GDF5, GLI2, IGFBP2, INHBB, JUN, JUNB, JUND, KALRN, KCNA5, KCNK2, LRP11, MAPK9, MBD2, MEIS2, MMP14, MPO, P2RX3, P2RX7, P2RY1, PIEZO2, POSTN, PPARG, PSPH, PTCH1, PTGER4, PTK2B, RETN, RPS6KB1, SMPD2, SOST, SRC, SUN1, TGFBR2, THBS1, TNC, TRPV4, TXNIP	Classical
GO:0050900	leukocyte migration	203	11	2.13	2.62	0.015	0.037	2.23	1.09	4.12	2	GOBP	CD2, CD84, FN1, FPR1, FPR2, ICAM1, ITGB3, PROS1, SDC2, SELL, TREM1	ADD2, AIMP1, ANGPT1, ANGPT2, ANGPT4, APOB, ATP1B1, ATP1B2, ATP1B3, B4GALT1, BSG, C3AR1, C5AR1, CAV1, CD177, CD2, CD244, CD34, CD44, CD47, CD48, CD58, CD74, CD84, CEACAM1, CEACAM3, CEACAM5, CEACAM6, CEACAM8, COL1A1, COL1A2, CXADR, DBH, DOK2, EPCAM, ESAM, F11R, F2, F2RL1, FCAMR, FCER1G, FN1, FOXJ1, FPR1, FPR2, FPR3, FYN, GAS6, GLG1, GP6, GPC1, GPR32, GPR32P1, GPR33, GRB14, GRB2, GRB7, GYPA, GYPB, GYPC, HRAS, ICAM1, IGHA1, IGHA2, IGHM, IGHV1-69, IGHV1OR15-1, IGHV2-5, IGHV2-70, IGHV3-11, IGHV3-13, IGHV3-23, IGHV3-30, IGHV3-33, IGHV3-48, IGHV3-53, IGHV3-7, IGHV3-9, IGHV4-34, IGHV4-39, IGHV4-59, IGKC, IGKV1-12, IGKV1-16, IGKV1-17, IGKV1-39, IGKV1-5, IGKV1D-12, IGKV1D-33, IGKV1D-39, IGKV2-28, IGKV2-29, IGKV2-30, IGKV2-40, IGKV2D-28, IGKV2D-30, IGKV3-15, IGKV3-20, IGKV3D-11, IGKV3D-20, IGKV4-1, IGKV5-2, IGLC1, IGLC6, IGLC7, IGLL1, IGLV1-40, IGLV1-44, IGLV1-47, IGLV1-51, IGLV2-11, IGLV2-14, IGLV2-23, IGLV2-8, IGLV3-1, IGLV3-19, IGLV3-21, IGLV3-25, IGLV3-27, IGLV6-57, IGLV7-43, INPP5D, ITGA3, ITGA4, ITGA5, ITGA6, ITGAL, ITGAM, ITGAV, ITGAX, ITGB1, ITGB2, ITGB3, JAM2, JAM3, JAML, JCHAIN, KRAS, L1CAM, LCK, LYN, MAG, MERTK, MIF, MMP1, MMP9, MSN, MYH9, NKX2-3, NRAS, OLR1, PDE4B, PECAM1, PIK3CA, PIK3CB, PIK3R1, PIK3R2, PLCG1, PODXL, PPIA, PPIL2, PROC, PROCR, PROS1, PSG1, PTPN11, PTPN6, ROCK1, SDC1, SDC2, SDC3, SDC4, SELE, SELL, SELP, SELPLG, SHC1, SIRPA, SIRPG, SLC16A1, SLC16A3, SLC16A8, SLC3A2, SLC7A10, SLC7A11, SLC7A5, SLC7A6, SLC7A7, SLC7A8, SLC7A9, SOS1, SPN, SRC, TEK, TGFB1, THBD, TNFRSF10A, TNFRSF10B, TNFRSF10D, TREM1, VPREB1, VPREB3, YES1	Classical
GO:0070301	cellular response to hydrogen peroxide	60	5	3.28	2.86	0.018	0.043	3.52	1.09	8.78	6	GOBP	ANXA1, CYP1B1, KDM6B, LCN2, PPIF	ABL1, AIFM1, AKR1B1, ANXA1, APEX1, AQP1, ARG1, AXL, BECN1, BNIP3, CBX8, CDK1, CFL1, CST3, CYP1B1, ECT2, ETS1, EZH2, FABP1, FOXO1, FXN, HDAC2, HDAC6, HSF1, IL18BP, IL18RAP, IL6, IMPACT, KDM6B, KLF2, KLF4, LCN2, MAP1LC3A, MAP3K5, MAPK7, MDM2, MYB, NET1, NFE2L2, PARK7, PAX2, PCGF2, PCNA, PDGFD, PLEKHA1, PPIF, PPP5C, PRKAA1, PRKCD, RELA, RHOB, RPS3, SETX, SIRT1, STAT6, TNFAIP3, TRPC6, TRPM2, ZNF277, ZNF580	Classical
GO:0014066	regulation of phosphatidylinositol 3-kinase signaling	82	6	2.88	2.75	0.018	0.043	3.06	1.08	7.02	7	GOBP	EREG, HBEGF, IER3, IRS1, IRS2, NRG1	AKT1, BTC, C3orf58, CD19, CD28, CD80, CD86, CEACAM1, EGF, EGFR, ENTPD5, ERBB2, ERBB3, ERBB4, EREG, FBXL2, FGF1, FGF10, FGF16, FGF17, FGF18, FGF19, FGF2, FGF20, FGF22, FGF23, FGF3, FGF4, FGF5, FGF6, FGF7, FGF8, FGF9, FGFR1, FGFR2, FGFR3, FGFR4, FRS2, FYN, GAB1, GRB2, HBEGF, HGF, ICOS, IER3, IRS1, IRS2, KIT, KITLG, KL, KLB, LCK, MAPK1, MAPK3, MET, NRG1, NRG2, NRG4, PDGFA, PDGFB, PDGFRA, PDGFRB, PIK3AP1, PIK3CA, PIK3CB, PIK3CD, PIK3R1, PIK3R2, PIP4K2A, PIP4K2B, PIP4K2C, PIP5K1A, PIP5K1B, PIP5K1C, PPP1R16B, PPP2R5B, PPP2R5C, PTPN11, PTPN13, RASGRP1, TRAT1, VAV1	Classical
GO:0016525	negative regulation of angiogenesis	61	5	3.23	2.81	0.019	0.044	3.45	1.07	8.61	7	GOBP	CCL2, CCR2, SPARC, STAB1, THBS1	ADGRB1, ADGRB2, ADGRB3, AGT, AMOT, ANGPT2, ANGPT4, APOH, CCL2, CCR2, CNMD, COL4A2, COL4A3, CTNNB1, CXCL10, DAB2IP, DCN, ECSCR, EPHA2, FAM129B, FASLG, FOXC1, FOXO4, GDF2, GHRL, GPR4, GTF2I, HHEX, HOXA5, HRG, IL17F, KLK3, KRIT1, NF1, NPPB, NPR1, PDE3B, PF4, PGK1, PML, PTN, PTPRM, RGCC, ROCK1, ROCK2, SEMA3E, SEMA4A, SERPINF1, SPARC, SPINK5, STAB1, STAT1, SULF1, SYNJ2BP, TEK, THBS1, THBS2, THBS4, TIE1, TNMD, VASH1	Classical
GO:0007010	cytoskeleton organization	157	9	2.26	2.55	0.019	0.044	2.36	1.05	4.65	4	GOBP	ABLIM1, ANK1, CCL2, CECR2, FGD4, PSTPIP2, SPTBN1, TUBA4A, TUBB6	ABI2, ABLIM1, ACTL6B, ACTL7A, ACTL7B, ADD3, AGRN, AJUBA, ANK1, ANK2, APOE, ARAP3, ARC, ARHGAP10, ARHGAP4, AVIL, BFSP1, BRWD1, BRWD3, C21orf2, CAMSAP1, CAPZB, CCDC6, CCL11, CCL13, CCL2, CCL24, CCL3, CCL7, CD2AP, CDC42BPB, CECR2, CFL1, CNN2, CNTNAP1, CTNNA2, CYLC1, CYLC2, DES, DIAPH1, DMD, DMTN, DOCK1, DPYSL2, DST, ELMO2, EPB42, FGD1, FGD2, FGD3, FGD4, FGD5, FGD6, FITM2, FMNL2, FMNL3, FTCD, GAN, GFAP, GPR35, HIP1, KISS1, KLHL20, KRT13, KRT15, KRT16, KRT25, KRT31, KRT4, KRT5, KRT6B, KRT76, KRT84, LAMA5, LARP4, LIMD1, LOR, MAEA, MAP3K20, MARK1, MAST1, MAST2, MAST3, MAST4, MICAL1, MICAL2, MICAL3, MSN, NCKIPSD, NECTIN2, NEDD9, OBSL1, PADI6, PAK4, PAK5, PAK6, PALLD, PALM, PCLO, PDZD8, PHIP, PLCE1, PLD2, PPL, PRKCI, PRPF40A, PSTPIP2, PYY, QRICH1, RHOU, RP2, SEMA6A, SH3D19, SH3KBP1, SIPA1, SIPA1L3, SOX9, SPTAN1, SPTB, SPTBN1, SPTBN2, STRIP2, SVIL, SYNE3, TBCCD1, THY1, TNIK, TPM1, TSPAN32, TUBA1A, TUBA1C, TUBA3C, TUBA3D, TUBA3E, TUBA4A, TUBA4B, TUBA8, TUBAL3, TUBB2A, TUBB2B, TUBB3, TUBB4A, TUBB4B, TUBB6, TUBD1, UGT8, VILL, WASF3, WTIP, YEATS4, ZMYM2, ZMYM3, ZMYM4, ZMYM5, ZMYM6, ZNF135, ZRANB1	Classical
GO:0055114	oxidation-reduction process	599	24	1.58	2.32	0.019	0.044	1.64	1.03	2.5	3	GOBP	ALDH1A1, ALOX15B, CYP1B1, CYP27A1, CYP2S1, CYP4F3, DHCR7, FADS1, GPX7, KDM6B, LDHB, MGST1, NBPF10, NCF1, PHGDH, PRDX2, SCCPDH, SCD, SH3PXD2A, SH3PXD2B, SNCA, STAB1, STEAP4, TP53I3	AAED1, AASS, ABCC4, ACAD8, ACAD9, ACADL, ACADM, ACADSB, ADH7, ADHFE1, ADI1, ADO, AGMO, AGPS, AIFM1, AIFM2, AIFM3, AKR1A1, AKR1B1, AKR1B10, AKR1B15, AKR1C1, AKR1C2, AKR1C3, AKR1C4, AKR1C8P, AKR1D1, AKR1E2, AKR7A2, AKR7A3, AKR7L, ALDH16A1, ALDH18A1, ALDH1A1, ALDH1A2, ALDH1A3, ALDH1L1, ALDH1L2, ALDH3A1, ALDH3A2, ALDH3B1, ALDH3B2, ALDH4A1, ALDH6A1, ALDH7A1, ALDH8A1, ALDH9A1, ALKBH4, ALKBH6, ALKBH7, ALKBH8, ALOX12B, ALOX15, ALOX15B, ALOX5, ALOXE3, AOC1, AOC2, AOC3, AOX1, APEX1, ASPDH, ASPH, ASPHD1, ASPHD2, BBOX1, BCKDHA, BCKDHB, BCO1, BCO2, BDH1, BLVRA, BLVRB, BMP2, C1orf43, C20orf96, C5orf63, CBR1, CBR3, CBR4, CBS, CCS, CDO1, CFAP61, CH25H, CHCHD4, CHDH, CHM, CHML, COQ6, COQ7, COX15, COX4I2, CP, CPOX, CREG1, CREG2, CRYL1, CRYM, CRYZ, CRYZL1, CTBP1, CTBP2, CYB561, CYB561A3, CYB561D1, CYB561D2, CYB5A, CYB5B, CYB5R1, CYB5R2, CYB5R3, CYB5R4, CYB5RL, CYBA, CYBB, CYBRD1, CYP11A1, CYP11B1, CYP11B2, CYP17A1, CYP19A1, CYP1A1, CYP1A2, CYP1B1, CYP20A1, CYP21A2, CYP24A1, CYP26A1, CYP26B1, CYP26C1, CYP27A1, CYP27B1, CYP27C1, CYP2A13, CYP2A6, CYP2A7, CYP2B6, CYP2C18, CYP2C19, CYP2C8, CYP2C9, CYP2D6, CYP2D7, CYP2E1, CYP2F1, CYP2G1P, CYP2J2, CYP2R1, CYP2S1, CYP2U1, CYP2W1, CYP39A1, CYP3A4, CYP3A43, CYP3A7, CYP46A1, CYP4A11, CYP4A22, CYP4B1, CYP4F11, CYP4F12, CYP4F2, CYP4F22, CYP4F3, CYP4F8, CYP4X1, CYP4Z1, CYP4Z2P, CYP51A1, CYP7A1, CYP7B1, CYP8B1, DAO, DBH, DCT, DCXR, DDO, DECR2, DEGS1, DEGS2, DHCR24, DHCR7, DHDH, DHFR, DHFR2, DHFRP1, DHODH, DHRS1, DHRS11, DHRS12, DHRS13, DHRS2, DHRS3, DHRS4, DHRS4L1, DHRS4L2, DHRS7, DHRS7B, DHRS7C, DHRS9, DHRSX, DIO1, DIO2, DIO3, DMGDH, DNAJC10, DNAJC24, DOHH, DPYD, DUOX1, DUOX2, DUS1L, DUS2, DUS3L, DUS4L, ECSIT, EGLN1, EGLN2, EGLN3, ENOX1, ENOX2, EPX, ERO1A, ERO1B, F8, FA2H, FADS1, FADS2, FADS2P1, FADS3, FADS6, FAM213A, FAM213B, FAR1, FAR2, FAR2P1, FASN, FAXDC2, FDFT1, FDX1, FDX1L, FDXR, FLAD1, FMO3, FMO4, FMO5, FOXRED1, FOXRED2, FRRS1, FTH1, FTMT, G6PD, GDI1, GDI2, GFER, GFOD1, GFOD2, GLDC, GLRX, GLRX2, GLRX3, GLRX5, GLUD1, GLUD2, GLYR1, GMPR, GMPR2, GPD1L, GPD2, GPHN, GPX2, GPX3, GPX4, GPX5, GPX6, GPX7, GPX8, GRHPR, GRXCR1, GSR, GSTK1, GSTO1, GSTO2, H6PD, HAAO, HCCS, HEPH, HEPHL1, HGD, HHIP, HHIPL1, HHIPL2, HIBADH, HIF1AN, HIGD1A, HIGD2A, HMGCR, HPD, HPDL, HPGD, HR, HSD11B1, HSD11B1L, HSD11B2, HSD17B1, HSD17B10, HSD17B11, HSD17B12, HSD17B13, HSD17B14, HSD17B2, HSD17B3, HSD17B6, HSD17B7, HSD17B8, HSD3B1, HSD3B2, HSD3B7, HSDL2, HTATIP2, IDO1, IDO2, IFI30, IL4I1, IMPDH1, IMPDH2, IVD, IYD, JMJD1C, JMJD6, KCNAB1, KCNAB2, KDM1A, KDM1B, KDM2A, KDM2B, KDM3A, KDM3B, KDM4A, KDM4B, KDM4C, KDM4D, KDM4E, KDM5A, KDM5B, KDM5C, KDM5D, KDM6A, KDM6B, KDM7A, KDM8, KDSR, KIAA1191, KIAA1456, KMO, L2HGDH, LBR, LDHA, LDHAL6A, LDHAL6B, LDHB, LDHD, LIPF, LOX, LOXL1, LOXL2, LOXL4, LPO, MAOA, MAOB, MARC1, MARC2, ME1, ME2, ME3, MECR, MGST1, MICAL1, MICAL2, MICAL3, MIOX, MMACHC, MOXD1, MOXD2P, MPO, MSMO1, MSRA, MSRB1, MSRB2, MSRB3, MTHFD1, MTHFD1L, MTHFD2, MTHFD2L, MTHFR, MTO1, MTRR, NBPF1, NBPF10, NBPF11, NBPF20, NBPF8, NCF1, NCF1B, NCF1C, NCF2, NCF4, NDOR1, NDUFAF5, NLRP11, NNT, NOS1, NOS2, NOS3, NOX1, NOX3, NOX4, NOX5, NOXO1, NOXRED1, NQO1, NQO2, NRF1, NSDHL, NXN, OGFOD1, OGFOD2, OGFOD3, OSGIN1, OSGIN2, OXA1L, OXNAD1, OXR1, P3H1, P3H2, P3H3, P4HA1, P4HA2, P4HA3, P4HB, P4HTM, PAH, PAM, PAOX, PAX2, PCBD1, PCBD2, PCYOX1, PCYOX1L, PDIA2, PDIA3, PDIA4, PDIA5, PDIA6, PDPR, PECR, PGD, PHF2, PHF8, PHGDH, PHYHD1, PIPOX, PIR, PLOD1, PLOD2, PLOD3, PNPO, POR, PPOX, PRDX1, PRDX2, PRDX4, PRDX5, PRDX6, PRODH, PRODH2, PTGES2, PTGIS, PTGR1, PTGR2, PTGS1, PTGS2, PXDN, PXDNL, PYCR1, PYCR2, PYCR3, PYROXD1, PYROXD2, QDPR, QSOX1, QSOX2, RDH10, RDH11, RDH12, RDH13, RDH14, RDH16, RDH5, RDH8, RETSAT, RFESD, RIOX1, RIOX2, RNLS, RPE65, RRM1, RRM2, RRM2B, RSAD1, RTN4IP1, SARDH, SC5D, SCCPDH, SCD, SCD5, SCO2, SDHA, SDHC, SDR16C5, SDR39U1, SDR42E1, SDR42E2, SDR9C7, SELENON, SELENOT, SESN1, SESN3, SH3BGRL3, SH3PXD2A, SH3PXD2B, SMOX, SNCA, SOD1, SOD2, SOD3, SORD, SPR, SQLE, SRD5A1, SRD5A2, SRD5A3, SRXN1, STAB1, STAB2, STEAP1, STEAP2, STEAP3, STEAP4, SUMF1, SURF1, TBXAS1, TDO2, TECR, TECRL, TET1, TET2, TET3, TH, TM7SF2, TMLHE, TMX1, TMX4, TP53I3, TPH1, TPH2, TPO, TSTA3, TXN, TXN2, TXNDC12, TXNDC17, TXNDC2, TXNDC8, TXNL1, TXNRD1, TXNRD2, TXNRD3, TYR, TYRP1, TYW1, TYW1B, TYW5, UEVLD, UGDH, UQCRB, UQCRC1, UQCRFS1P1, UQCRH, UTY, VAT1, VAT1L, VCAM1, VKORC1, VKORC1L1, WWOX, XDH, ZADH2	Classical
GO:0051384	response to glucocorticoid	62	5	3.17	2.77	0.02	0.045	3.39	1.06	8.45	7	GOBP	ADM, AREG, IGFBP2, IL1RN, SPARC	ABCA3, ACSBG1, ADAM9, ADIPOQ, ADM, AGL, AGXT, AIF1, ALAD, ALDH3A1, ALPL, ANXA3, APOA2, AREG, BAD, BCHE, BCL2, BGLAP, BMP6, CALCR, CASP3, CCL1, CDO1, CPN1, CTSV, DUSP1, FAS, GBA, GHRHR, GOT1, GPR83, HNMT, HSD11B2, HSPD1, IGFBP2, IL10, IL1RN, IL22, IL6, KRAS, MDK, OXT, PAM, PAPPA, PDCD7, PDX1, PFKFB1, PPARGC1B, PTGS2, PTPRU, S100B, SCGB1A1, SDC1, SPARC, TAT, TNF, TPH2, TRIM63, TYMS, UCN, UCP3, WNT7B	Classical
GO:0001933	negative regulation of protein phosphorylation	62	5	3.17	2.77	0.02	0.045	3.39	1.06	8.45	9	GOBP	CD109, CTDSPL, MYADM, PPARGC1A, SNCA	ANGPT1, ARRB2, ATG14, BDKRB1, CACTIN, CCNB1, CD109, CDK5RAP3, CHP1, CIB1, CORO1C, CTDSP1, CTDSP2, CTDSPL, DAB2IP, DNAJC10, FAM129A, FBLN1, FKBP8, IBTK, IGFBP3, IL2, IMPACT, INPP5K, INSM1, KIRREL, KIRREL2, LRP6, LRRK2, LYN, MAS1, MEN1, MICAL1, MTOR, MYADM, NTRK3, PAQR3, PARD6A, PARK7, PID1, PLPP3, PPARGC1A, PPP1R15B, PPP5C, PRKDC, PRKN, PRNP, PRR5L, PTEN, RABGEF1, SLIT2, SNCA, STK39, TARDBP, TERF2IP, TGFB1, TRAF3IP1, WARS, WWTR1, XDH, ZBED3, ZC3H12A	Classical
GO:0007565	female pregnancy	86	6	2.75	2.62	0.022	0.048	2.9	1.03	6.65	3	GOBP	ADM, CRHR1, FOS, FOSL1, IGFBP2, NAMPT	ABCC2, ABCC8, ADCYAP1, ADIPOR2, ADM, ADRA2C, AGT, AMBP, BCL2, BYSL, CAD, CD38, CLDN4, CLIC5, COL16A1, COMT, CORIN, CRH, CRHBP, CRHR1, DHODH, ENDOU, EPN1, EPYC, ETS1, FOS, FOSB, FOSL1, FSHB, GIP, GNRH1, HFE, HPGD, HSD11B2, IDO1, IGFBP2, IGFBP5, IL4, INSL4, ITGA2, KRAS, LEP, LGALS9, LNPEP, MAGED2, NAMPT, NPPA, OVGP1, OXT, OXTR, PAPPA, PGF, PNOC, PRL, PRLHR, PSG1, PSG11, PSG2, PSG3, PSG4, PSG5, PSG6, PSG7, PSG9, PTHLH, PZP, RAMP2, RARA, RLN1, RLN2, SCGB1A1, SLC38A2, SLC38A3, SPHK2, STAT5B, STS, TAC3, TEAD3, TFCP2L1, TGFB1, TGFB3, THBD, UCN, UCP2, UMPS, UPRT	Classical
GO:0045893	positive regulation of transcription, DNA-templated	512	21	1.61	2.28	0.022	0.048	1.67	1.02	2.62	7	GOBP	AHR, ATOH8, BCL3, CEP290, CIITA, CREB1, FOS, FOXN3, HIPK2, HMGB2, IRF4, JUN, KMT2A, NCF1, NFE2, NFE2L3, NRIP1, PLCB1, PPARGC1A, SOX4, TCF4	ACVR1, ACVRL1, AFAP1L2, AGT, AGTR2, AHR, AIRE, AKT1, ALX1, ANKRD49, APBB1, AR, ARHGEF11, ARID1A, ARNT, ARNT2, ARNTL, ARNTL2, ATAD2, ATF4, ATF5, ATF7IP, ATMIN, ATOH8, ATXN7L3, AXIN1, BAMBI, BANP, BCL10, BCL3, BLM, BMP10, BMP15, BMP2, BMP4, BMP7, BPTF, BRCA1, BRCA2, BRD7, BRPF1, BTBD8, BTRC, CALCOCO1, CAMK4, CAMKK2, CAND2, CAPN3, CASZ1, CCNA2, CCNE1, CD38, CD4, CD74, CD80, CD86, CDH1, CDK2, CDK5RAP2, CDK7, CDKN1C, CDX2, CEP290, CHD8, CHEK2, CHUK, CHURC1, CIITA, CITED1, CITED2, CKS1B, CKS2, CLOCK, CNBP, COL1A1, CREB1, CREB3L2, CREB5, CREBBP, CREBL2, CRLF3, CTCF, CTCFL, CTNNB1, CXXC1, DAB2, DDIT3, DEAF1, DLX5, DNAJC2, DNM2, DVL1, DVL2, DVL3, DYRK1B, E2F1, E2F3, EBF3, EDF1, EGF, EGFR, EGR1, EGR2, EHF, ELF1, ELF2, ELF3, ELF4, ELK1, ENY2, EOMES, EPC1, EPO, ERBB4, ERCC2, ESR1, ESR2, ESRRG, ETS1, ETS2, F2R, FAM129B, FAM170A, FBXW11, FEZF1, FGF10, FGF2, FGF23, FGF7, FHL2, FOS, FOXA2, FOXC1, FOXC2, FOXE1, FOXF1, FOXF2, FOXH1, FOXK1, FOXL2, FOXM1, FOXN2, FOXN3, FOXN4, FOXO1, FOXO3, FOXP3, FUBP3, FZD1, FZD2, FZD4, FZD7, GATA1, GATA3, GATA4, GATA6, GDF2, GDF6, GDF7, GLI1, GLI2, GLI3, GLIS2, GPBP1, GPBP1L1, GRIP1, HAND2, HAS3, HDAC1, HDAC2, HDAC4, HES5, HIF1A, HINFP, HIPK2, HIVEP3, HMBOX1, HMGA1, HMGA2, HMGB2, HMGN5, HNF1A, HNF1B, HNF4A, HNRNPAB, HNRNPD, HOXA11, ID2, IFNA2, IFNAR1, IFNL1, IGF1, IKBKB, IL10, IL1B, IL31RA, IL4, IL5, IL6, ILF2, ILF3, ILK, ING2, ING5, INHBA, INPP5K, INSR, IRAK1, IRF1, IRF4, IRF6, IRF7, JUN, KARS, KAT5, KAT6A, KAT6B, KAT8, KDM3A, KDM5A, KDM7A, KDM8, KLF1, KLF2, KLF4, KLF6, KLHL6, KMT2A, LBH, LEF1, LGR4, LHX1, LHX2, LHX3, LHX5, LRP5, LRP6, LYL1, MAD2L2, MAGED1, MAP2K1, MAP2K2, MAP2K3, MAP3K2, MAP3K5, MAPK1, MAPRE3, MDFIC, MDK, MECOM, MECP2, MED1, MED12, MED13, MED14, MED16, MED17, MED24, MED30, MED4, MEF2C, MESP1, MITF, MLLT11, MLXIPL, MMS19, MRPL12, MSTN, MT3, MYB, MYBL1, MYC, MYCN, MYOCD, MYRF, NAA15, NAA16, NAT14, NCF1, NCOA1, NCOA3, NCOA4, NCOA6, NDP, NEK4, NEUROD1, NFATC1, NFATC2, NFE2, NFE2L1, NFE2L3, NFKB1, NFYA, NFYB, NIF3L1, NKX2-1, NKX2-5, NKX3-1, NOS1, NOTCH1, NOTCH4, NPAS2, NPAS3, NPAT, NPM1, NR1D1, NR1D2, NR1H2, NR1H3, NR1I2, NR2F2, NR5A2, NRIP1, NSD1, NUP62, NUP85, OSR2, OTX2, PAX2, PAX3, PAX6, PAX8, PBX4, PCBD1, PCBD2, PCID2, PDGFB, PHB, PHF5A, PHF8, PHIP, PIAS1, PIAS2, PICALM, PIM2, PITX3, PLCB1, POU1F1, POU3F1, POU3F3, PPARA, PPARD, PPARG, PPARGC1A, PPM1A, PPP3CB, PRDM16, PRMT2, PROX1, PSEN1, PSMC5, PSMD9, PSRC1, PTCH1, PTGES2, RAI1, RAN, RARA, RB1, RELA, REST, RET, RFC1, RFX3, RFX6, RFXAP, RGMB, RHOG, RLF, RNF10, RNF111, RNF14, RNF187, RNF20, RNF4, RNF6, ROR2, RORA, RORB, RORC, RREB1, RRN3, RSF1, RUNX1, RUNX2, RUNX3, SALL1, SCX, SEC14L2, SERTAD2, SERTAD3, SETD3, SETD7, SFR1, SFRP1, SHC1, SHH, SIX1, SIX4, SKAP1, SMAD2, SMAD3, SMAD4, SMAD5, SMARCA1, SMARCA2, SMARCA4, SMARCA5, SMARCAD1, SMARCC1, SMARCC2, SMARCD3, SNAI1, SOST, SOX11, SOX17, SOX18, SOX2, SOX4, SOX8, SOX9, SP1, SP100, SP3, SPI1, SPP1, SRC, SRY, SS18L1, STAT1, STAT3, SUPT3H, TADA3, TAF15, TAF1L, TAF4, TAF8, TAL1, TASP1, TBL1X, TBL1XR1, TBP, TBX1, TBX21, TBX3, TBX5, TCF3, TCF4, TEAD1, TEAD2, TESC, TFAM, TFAP2A, TFAP2B, TFAP4, TFB2M, TGFB1, TGFB1I1, TGFB3, TGFBR1, THRAP3, TNF, TNNI2, TOPORS, TOX3, TP53, TP53BP1, TP53INP1, TP53INP2, TP63, TP73, TRERF1, TRIM16, TRIM24, TRIM28, TRIP4, UBE2V1, USP16, USP21, USP22, VHL, WAC, WNT1, WNT11, WNT3A, WNT4, WNT5A, WNT6, WNT7A, WT1, XRCC6, YAF2, YAP1, YEATS4, YWHAH, ZBTB16, ZFHX3, ZFP90, ZIC1, ZIC2, ZIC3, ZKSCAN3, ZNF281, ZNF287, ZNF398, ZNF423, ZNF496, ZNF516, ZNF711, ZP3, ZXDA, ZXDC	Classical
GO:0009611	response to wounding	64	5	3.07	2.68	0.023	0.049	3.28	1.02	8.15	3	GOBP	ADM, CCL2, CCR2, FN1, ZFP36L2	ABHD2, ACHE, ADM, ADORA3, AGER, AIMP1, AURKA, BPTF, CCL2, CCR1, CCR2, CDK5, CTGF, CX3CR1, CYP1A1, DST, F2, F2R, F2RL2, F2RL3, FABP5, FGF7, FN1, GAP43, GLI1, GRIN2A, GRIN2C, HHEX, HOXB13, ID3, ITGB4, KLK6, KLK8, LYVE1, MAP2K4, MDK, NMNAT1, NMNAT3, NRP1, PATE4, PAX6, PDGFA, PDGFB, PDX1, PLLP, POU5F1, RAC1, RIPOR1, RPS6KB1, SLC1A2, SLC1A3, SOX2, SRSF5, SULF2, TGFB1, TGFB2, TMIGD3, TNC, VASH1, VWF, WNT1, ZFP36, ZFP36L1, ZFP36L2	Classical
GO:0006955	immune response	402	54	3.59	10.4	2.3e-16	5.7e-14	4.28	3.11	5.79	2	GOBP	ADGRE5, C1QBP, C1QC, C5AR1, CCL28, CCL4, CCR5, CD40, CD79B, CEBPB, CMKLR1, CST7, CTSC, CTSW, CXCL10, CXCL2, CXCL3, CXCL9, CYSLTR2, FCGR2B, FCGR3A, FCGR3B, FTH1, GBP2, GPR65, HLA-DMA, HLA-DOA, HLA-DPA1, HLA-DQA1, HLA-DQA2, HLA-DQB1, HLA-DQB2, HLA-DRA, IFI6, IFITM2, IFITM3, IGSF6, IL18R1, IL2RG, LILRB2, LST1, LTB, NRROS, PDCD1LG2, PTGDR2, PTGER4, SECTM1, SERPINB9, SLPI, SPN, TLR10, TNFRSF1B, TNFSF10, TNFSF13	ACKR2, ACKR4, ADAMDEC1, ADGRE5, AIM2, AIRE, APLN, AQP9, ATP6V0A2, BMP6, BMPR1A, C1QBP, C1QC, C1R, C3, C5AR1, C8A, C8B, CCL18, CCL19, CCL20, CCL21, CCL22, CCL23, CCL24, CCL25, CCL27, CCL28, CCL4, CCR1, CCR10, CCR2, CCR4, CCR5, CCR6, CCR7, CCR8, CCR9, CD164, CD1A, CD1E, CD27, CD274, CD276, CD4, CD40, CD7, CD70, CD79B, CD86, CD8A, CD8B, CD96, CEACAM8, CEBPB, CEBPG, CFP, CHIA, CHIT1, CHST4, CHUK, CIITA, CLNK, CMKLR1, CNIH1, CNR2, COL4A3BP, CR2, CRHR1, CRIP1, CSF2, CSF3, CST7, CTLA4, CTSC, CTSG, CTSS, CTSW, CX3CL1, CXCL1, CXCL10, CXCL11, CXCL12, CXCL13, CXCL14, CXCL2, CXCL3, CXCL5, CXCL6, CXCL8, CXCL9, CXCR5, CYP11B1, CYSLTR2, DEFA1, DEFA1B, DEFB1, DEFB4A, DPP8, EDA, ELP1, ENDOU, ENPP1, ENPP2, ENPP3, ETS1, EXOSC9, FAS, FASLG, FCAR, FCGR1A, FCGR1B, FCGR2B, FCGR2C, FCGR3A, FCGR3B, FTH1, FYB, GBP2, GBP6, GEM, GPR183, GPR65, GTPBP1, GZMA, GZMH, HAMP, HLA-DMA, HLA-DMB, HLA-DOA, HLA-DOB, HLA-DPA1, HLA-DQA1, HLA-DQA2, HLA-DQB1, HLA-DQB2, HLA-DRA, HLA-H, HRH2, ICOS, IFI6, IFITM2, IFITM3, IGF1R, IGHA1, IGHA2, IGHD, IGHE, IGHV1-69, IGHV1OR15-1, IGHV2-5, IGHV2-70, IGHV3-11, IGHV3-13, IGHV3-23, IGHV3-30, IGHV3-33, IGHV3-48, IGHV3-53, IGHV3-7, IGHV3-9, IGHV4-34, IGHV4-39, IGHV4-59, IGKC, IGKV1-12, IGKV1-16, IGKV1-17, IGKV1-27, IGKV1-39, IGKV1-5, IGKV1-6, IGKV1-9, IGKV1D-12, IGKV1D-13, IGKV1D-17, IGKV1D-33, IGKV1D-39, IGKV1D-43, IGKV1D-8, IGKV2-24, IGKV2-28, IGKV2-30, IGKV2-40, IGKV2D-26, IGKV2D-28, IGKV2D-29, IGKV2D-30, IGKV3-15, IGKV3-20, IGKV3D-11, IGKV3D-15, IGKV3D-20, IGKV3D-7, IGKV4-1, IGKV5-2, IGKV6-21, IGKV6D-21, IGLC1, IGLL1, IGLV1-36, IGLV1-40, IGLV1-44, IGLV1-47, IGLV1-51, IGLV10-54, IGLV2-11, IGLV2-14, IGLV2-18, IGLV2-23, IGLV2-8, IGLV3-1, IGLV3-10, IGLV3-12, IGLV3-16, IGLV3-19, IGLV3-21, IGLV3-22, IGLV3-25, IGLV3-27, IGLV4-3, IGLV4-60, IGLV4-69, IGLV5-37, IGLV5-39, IGLV5-45, IGLV5-52, IGLV6-57, IGLV7-43, IGLV7-46, IGLV8-61, IGLV9-49, IGSF6, IK, IKBKE, IKBKG, IL10RB, IL12A, IL13, IL15, IL16, IL17A, IL17B, IL18, IL18R1, IL18RAP, IL19, IL1A, IL1B, IL1F10, IL1R1, IL1R2, IL1RAP, IL1RL1, IL1RN, IL2, IL21, IL27RA, IL2RA, IL2RG, IL3, IL32, IL36A, IL36B, IL37, IL4, IL4R, IL5, IL7R, IL9, IRAK1BP1, IRF8, ITGAD, JCHAIN, KAAG1, KIR2DL1, KIR2DL3, KIR2DS1, KIR2DS2, KIR2DS5, KIR3DL1, KIR3DS1, LAT, LAX1, LCP2, LIF, LILRB2, LST1, LTB, LTB4R, LTBR, LY75, MADCAM1, MAP3K14, MAP4K2, MARCH1, MBP, MR1, MS4A2, MYLPF, NCF4, NCR3, NECTIN1, NFIL3, NGFR, NOTCH1, NRROS, OPRD1, OPRK1, OSM, OTUD7A, OTUD7B, PDCD1LG2, PELI1, PELI2, PELI3, PF4, PF4V1, PGLYRP1, PKHD1L1, PNP, PPBP, PRELID1, PRG4, PRKRA, PTAFR, PTGDR2, PTGER4, PXDN, RAG1, RELT, RFX1, RGS1, S1PR4, SAMHD1, SBSPON, SECTM1, SEMA3C, SEMA4D, SEMA7A, SERPINB9, SH2D6, SLPI, SMAD3, SMAD6, SP2, SPN, SUSD2, TAPBP, TCF12, TCF7, TENM1, TGFBR3, THBS1, TINAG, TINAGL1, TLR1, TLR10, TLR2, TLR4, TLR6, TMIGD2, TNFAIP1, TNFRSF10A, TNFRSF10B, TNFRSF10C, TNFRSF10D, TNFRSF11B, TNFRSF14, TNFRSF18, TNFRSF1A, TNFRSF1B, TNFRSF21, TNFRSF25, TNFRSF4, TNFRSF6B, TNFRSF8, TNFRSF9, TNFSF10, TNFSF11, TNFSF12, TNFSF13, TNFSF13B, TNFSF14, TNFSF15, TNFSF4, TNFSF8, TNFSF9, TRBC1, TRBV12-3, TRGC2, TRGV3, TRIM22, VAV1, VIPR1, VPREB1, VPREB3, VTN, WAS, XBP1, ZAP70, ZEB1	CD16+
GO:0009615	response to virus	108	24	5.95	10.2	1.2e-12	1.5e-10	7.61	4.59	12.2	5	GOBP	BATF3, CCL4, CCL5, CDK6, DDX21, DDX58, DDX60, EEF1G, HSPB1, IFIH1, IFIT2, IFIT3, IFITM1, IFITM2, IFITM3, IRF7, ISG20, LILRB1, NPC2, OAS1, OAS2, OAS3, ODC1, TNF	ACTA2, ADAR, AP1S1, APOB, BANF1, BATF3, BCL3, BST2, BTBD17, CCDC130, CCL11, CCL19, CCL22, CCL4, CCL5, CCL8, CCT5, CDK6, CFL1, CHRM2, CHUK, CLU, CREBZF, CXCL12, CXCR4, CYP1A1, DCLK1, DDX1, DDX21, DDX3X, DDX58, DDX60, DHX36, DHX58, DUOX2, EEF1G, EIF2AK2, ENO1, FGR, FOSL1, FOXP3, GATA3, GTF2F1, HMGA1, HMGA2, HNRNPUL1, HSPB1, HYAL1, HYAL2, HYAL3, IFI44, IFIH1, IFIT1, IFIT2, IFIT3, IFITM1, IFITM2, IFITM3, IFNA17, IFNA4, IFNA7, IFNAR1, IFNAR2, IFNB1, IFNG, IFNGR1, IFNGR2, IFNK, IFNW1, IKBKB, IKBKG, IL12A, IRAK3, IRF7, ISG20, IVNS1ABP, LAMTOR5, LCN2, LILRB1, MEF2C, MST1R, MX1, MX2, NPC2, OAS1, OAS2, OAS3, OASL, ODC1, PIM2, PRKRA, PSMA2, RPS15A, RSAD2, SPACA3, SRC, STMN1, TBK1, TBX21, TLR8, TNF, TNFSF4, TPT1, TRIM22, URI1, XCL1, XPR1, ZC3HAV1	CD16+
GO:0060333	interferon-gamma-mediated signaling pathway	71	19	7.16	10.2	8.1e-12	6.6e-10	9.67	5.36	16.8	7	GOBP	GBP1, GBP2, HLA-DPA1, HLA-DPB1, HLA-DQA1, HLA-DQA2, HLA-DQB1, HLA-DQB2, HLA-DRA, HLA-DRB1, HLA-DRB5, IFI30, IRF1, IRF7, JAK2, MT2A, OAS1, OAS2, OAS3	B2M, CAMK2A, CAMK2B, CAMK2D, CAMK2G, CD44, CIITA, FCGR1A, FCGR1B, GBP1, GBP2, HCK, HLA-A, HLA-B, HLA-C, HLA-DPA1, HLA-DPB1, HLA-DQA1, HLA-DQA2, HLA-DQB1, HLA-DQB2, HLA-DRA, HLA-DRB1, HLA-DRB3, HLA-DRB4, HLA-DRB5, HLA-E, HLA-F, HLA-G, HLA-H, ICAM1, IFI30, IFNG, IFNGR1, IFNGR2, IRF1, IRF2, IRF3, IRF4, IRF5, IRF6, IRF7, IRF8, IRF9, JAK1, JAK2, MID1, MT2A, NCAM1, NMI, OAS1, OAS2, OAS3, OASL, PML, PRKCD, PTAFR, SP100, STAT1, TRIM21, TRIM22, TRIM25, TRIM26, TRIM31, TRIM34, TRIM38, TRIM5, TRIM62, TRIM68, TRIM8, VCAM1	CD16+
GO:0043312	neutrophil degranulation	482	50	2.78	7.79	6.3e-11	3.8e-09	3.15	2.28	4.29	6	GOBP	ADGRE5, ATP6V0C, C3AR1, C5AR1, CCT2, CD300A, CEACAM3, CFD, COTL1, CST3, CSTB, CTSC, EEF1A1, FABP5, FCER1G, FCGR3B, FTH1, HSP90AA1, HSP90AB1, HSPA8, IMPDH2, ITGAL, ITGAX, JUP, KPNB1, LAIR1, LGALS3, LILRB2, MAN2B1, MIF, MLEC, NME2, NPC2, P2RX1, PECAM1, PLAC8, PLAU, PLAUR, PLEKHO2, PPIA, RAB37, RHOF, SERPINA1, SLC44A2, SLPI, TBC1D10C, TMC6, TNFRSF1B, TSPAN14, TUBB	A1BG, ABCA13, ACAA1, ACLY, ACPP, ACTR10, ACTR1B, ACTR2, ADA2, ADAM10, ADAM8, ADGRE3, ADGRE5, ADGRG3, AGA, AGL, AGPAT2, AHSG, ALAD, ALDH3B1, ALDOA, ALDOC, ALOX5, AMPD3, ANO6, ANPEP, ANXA2, ANXA3, AOC1, AP1M1, AP2A2, APAF1, APEH, APRT, ARG1, ARHGAP45, ARHGAP9, ARL8A, ARMC8, ARPC5, ARSA, ARSB, ASAH1, ATAD3B, ATG7, ATP11A, ATP11B, ATP6AP2, ATP6V0A1, ATP6V0C, ATP6V1D, ATP8A1, ATP8B4, AZU1, B2M, B4GALT1, BIN2, BPI, BRI3, BST1, BST2, C16orf62, C1orf35, C3, C3AR1, C5AR1, C6orf120, CAB39, CALML5, CAMP, CAND1, CANT1, CAP1, CAPN1, CAT, CCT2, CCT8, CD14, CD177, CD300A, CD33, CD36, CD44, CD47, CD53, CD55, CD58, CD59, CD63, CD68, CD93, CDA, CDK13, CEACAM1, CEACAM3, CEACAM6, CEACAM8, CEP290, CFD, CFP, CHI3L1, CHIT1, CHRNB4, CKAP4, CLEC12A, CLEC4C, CLEC4D, CLEC5A, CMTM6, CNN2, COMMD3, COMMD9, COPB1, COTL1, CPNE1, CPNE3, CPPED1, CR1, CRACR2A, CREG1, CRISP3, CRISPLD2, CSNK2B, CST3, CSTB, CTSA, CTSB, CTSC, CTSD, CTSG, CTSH, CTSS, CTSZ, CXCL1, CXCR1, CXCR2, CYB5R3, CYBA, CYBB, CYFIP1, CYSTM1, DBNL, DDOST, DDX3X, DEFA1, DEFA1B, DEFA4, DEGS1, DERA, DGAT1, DIAPH1, DNAJC13, DNAJC3, DNAJC5, DNASE1L1, DOCK2, DOK3, DPP7, DSC1, DSG1, DSN1, DSP, DYNC1H1, DYNC1LI1, DYNLL1, DYNLT1, EEF1A1, EEF2, ELANE, ENPP4, EPX, ERP44, FABP5, FAF2, FCAR, FCER1G, FCGR2A, FCGR3B, FCN1, FGL2, FGR, FLG2, FOLR3, FPR1, FPR2, FRK, FRMPD3, FTH1, FTL, FUCA1, FUCA2, GAA, GALNS, GCA, GDI2, GGH, GHDC, GLA, GLB1, GLIPR1, GM2A, GMFG, GNS, GOLGA7, GPI, GPR84, GRN, GSDMD, GSN, GSTP1, GUSB, GYG1, HBB, HEBP2, HEXB, HGSNAT, HK3, HLA-H, HMGB1, HMOX2, HP, HPSE, HRNR, HSP90AA1, HSP90AB1, HSPA1A, HSPA1B, HSPA6, HSPA8, HUWE1, HVCN1, IDH1, IGF2R, ILF2, IMPDH1, IMPDH2, IQGAP1, IQGAP2, IST1, ITGAL, ITGAM, ITGAV, ITGAX, ITGB2, JUP, KCMF1, KCNAB2, KPNB1, KRT1, LAIR1, LAMP1, LAMP2, LAMTOR1, LAMTOR2, LAMTOR3, LCN2, LGALS3, LILRA3, LILRB2, LILRB3, LPCAT1, LRG1, LRMP, LRRC7, LTA4H, LTF, LYZ, MAGT1, MAN2B1, MANBA, MAPK1, MAPK14, MCEMP1, METTL7A, MGAM, MGST1, MIF, MLEC, MME, MMP25, MMP8, MMP9, MNDA, MOSPD2, MPO, MS4A3, MVP, NAPRT, NBEAL2, NCKAP1L, NCSTN, NDUFC2, NEU1, NFAM1, NFASC, NFKB1, NHLRC3, NIT2, NME2, NPC2, NRAS, OLFM4, OLR1, ORM1, ORM2, ORMDL3, OSCAR, OSTF1, P2RX1, PA2G4, PADI2, PAFAH1B2, PDAP1, PDXK, PECAM1, PFKL, PGAM1, PGLYRP1, PGM1, PGM2, PGRMC1, PIGR, PKM, PKP1, PLAC8, PLAU, PLAUR, PLD1, PLEKHO2, PNP, PPBP, PPIA, PPIE, PRCP, PRDX4, PRDX6, PRG2, PRG3, PRKCD, PRSS2, PRSS3, PRTN3, PSAP, PSEN1, PSMA2, PSMA5, PSMB1, PSMB7, PSMC2, PSMC3, PSMD1, PSMD11, PSMD12, PSMD13, PSMD14, PSMD2, PSMD3, PSMD6, PSMD7, PTAFR, PTGES2, PTPN6, PTPRB, PTPRC, PTPRJ, PTPRN2, PTX3, PYCARD, PYGB, PYGL, QPCT, QSOX1, RAB10, RAB14, RAB18, RAB24, RAB27A, RAB31, RAB37, RAB3A, RAB3D, RAB44, RAB4B, RAB5B, RAB5C, RAB6A, RAB7A, RAB9B, RAC1, RAP1A, RAP1B, RAP2B, RAP2C, RETN, RHOA, RHOF, RHOG, RNASE2, RNASE3, RNASET2, ROCK1, S100A11, S100A12, S100A7, S100A8, S100A9, S100P, SCAMP1, SDCBP, SELL, SERPINA1, SERPINA3, SERPINB1, SERPINB10, SERPINB12, SERPINB3, SERPINB6, SIGLEC14, SIGLEC5, SIGLEC9, SIRPA, SIRPB1, SLC11A1, SLC15A4, SLC27A2, SLC2A3, SLC2A5, SLC44A2, SLCO4C1, SLPI, SNAP23, SNAP25, SNAP29, SPTAN1, SRP14, STBD1, STK10, STK11IP, STOM, STXBP2, STXBP3, SURF4, SVIP, SYNGR1, TARM1, TBC1D10C, TCIRG1, TCN1, TICAM2, TIMP2, TLR2, TMBIM1, TMC6, TMEM173, TMEM179B, TMEM30A, TMEM63A, TNFAIP6, TNFRSF1B, TOLLIP, TOM1, TRAPPC1, TRPM2, TSPAN14, TTR, TUBB, TUBB4B, TXNDC5, TYROBP, UBR4, UNC13D, VAMP2, VAMP7, VAMP8, VAPA, VAT1, VCL, VCP, VNN1, XRCC5, XRCC6, YPEL5	CD16+
GO:0060337	type I interferon signaling pathway	66	16	6.49	8.8	1.8e-09	8.8e-08	8.43	4.45	15.1	7	GOBP	GBP2, IFI27, IFI35, IFI6, IFIT2, IFIT3, IFITM1, IFITM2, IFITM3, IRF1, IRF7, ISG15, ISG20, OAS1, OAS2, OAS3	ADAR, BST2, EGR1, GBP2, HLA-A, HLA-B, HLA-C, HLA-E, HLA-F, HLA-G, HLA-H, IFI27, IFI35, IFI6, IFIT1, IFIT2, IFIT3, IFITM1, IFITM2, IFITM3, IFNA1, IFNA10, IFNA13, IFNA14, IFNA16, IFNA17, IFNA2, IFNA21, IFNA4, IFNA5, IFNA6, IFNA7, IFNA8, IFNAR1, IFNAR2, IFNB1, IP6K2, IRAK1, IRF1, IRF2, IRF3, IRF4, IRF5, IRF6, IRF7, IRF8, IRF9, ISG15, ISG20, JAK1, MX1, MX2, MYD88, OAS1, OAS2, OAS3, OASL, PSMB8, RNASEL, RSAD2, SAMHD1, SP100, STAT1, STAT2, TYK2, XAF1	CD16+
GO:0019886	antigen processing and presentation of exogenous peptide antigen via MHC class II	92	17	4.94	7.47	4.5e-08	1.8e-06	5.97	3.29	10.3	5	GOBP	CD74, CTSL, FCER1G, HLA-DMA, HLA-DOA, HLA-DPA1, HLA-DPB1, HLA-DQA1, HLA-DQA2, HLA-DQB1, HLA-DQB2, HLA-DRA, HLA-DRB1, HLA-DRB5, IFI30, KIFAP3, LGMN	ACTR1A, ACTR1B, AP1B1, AP1G1, AP1M1, AP1M2, AP1S1, AP1S2, AP1S3, AP2A1, AP2A2, AP2B1, AP2M1, AP2S1, ARF1, CANX, CD74, CENPE, CLTA, CLTC, CTSD, CTSE, CTSF, CTSL, CTSS, CTSV, DCTN1, DCTN2, DCTN3, DCTN4, DCTN5, DCTN6, DNM2, DYNC1H1, DYNC1I1, DYNC1I2, DYNC1LI1, DYNC1LI2, DYNLL1, DYNLL2, FCER1G, HLA-DMA, HLA-DMB, HLA-DOA, HLA-DOB, HLA-DPA1, HLA-DPB1, HLA-DQA1, HLA-DQA2, HLA-DQB1, HLA-DQB2, HLA-DRA, HLA-DRB1, HLA-DRB3, HLA-DRB4, HLA-DRB5, IFI30, KIF11, KIF15, KIF18A, KIF22, KIF23, KIF26A, KIF2A, KIF2B, KIF2C, KIF3A, KIF3B, KIF3C, KIF4A, KIF4B, KIF5A, KIFAP3, KLC1, KLC2, LAG3, LGMN, OSBPL1A, RAB7A, RACGAP1, RILP, SAR1B, SEC13, SEC23A, SEC24A, SEC24B, SEC24C, SEC24D, SEC31A, SH3GL2, SPTBN2, TRAF6	CD16+
GO:0006954	inflammatory response	365	36	2.64	6.24	1.2e-07	4.1e-06	2.93	2	4.19	4	GOBP	ADGRE2, ADGRE5, ADORA1, AIF1, APOL3, C3AR1, C5AR1, CAMK1D, CCL4, CCL5, CCR5, CD180, CD40, CEBPB, CHST2, CSF1R, CXCL10, CXCL2, CXCL3, CXCL9, FFAR3, FPR3, GBP5, HRH1, ITGAL, JAK3, LIPA, LYN, MGLL, MIF, NFKBIZ, NRROS, PTGS2, TLR10, TNF, TNFRSF1B	ABCF1, ACKR1, ACKR2, ACOD1, ADAM8, ADGRE2, ADGRE5, ADORA1, ADORA2A, ADORA3, AFAP1L2, AGER, AGTR2, AIF1, AIM2, AIMP1, AKT1, ALOX15, ANXA1, AOAH, AOC3, AOX1, APOL3, ATRN, AXL, AZU1, BCL6, BDKRB1, BDKRB2, BLNK, BMP2, BMP6, BMPR1B, C3, C3AR1, C4A, C4B, C5, C5AR1, C5AR2, CALCA, CAMK1D, CAMK4, CARD18, CASP4, CCL1, CCL11, CCL13, CCL14, CCL15, CCL16, CCL17, CCL18, CCL19, CCL2, CCL20, CCL21, CCL22, CCL23, CCL24, CCL25, CCL26, CCL3, CCL3L1, CCL3L3, CCL4, CCL4L1, CCL5, CCL7, CCL8, CCR1, CCR2, CCR3, CCR4, CCR5, CCR7, CCRL2, CD14, CD180, CD27, CD40, CD40LG, CD5L, CDO1, CEBPB, CELA1, CHI3L1, CHST1, CHST2, CHST4, CHUK, CLEC7A, CNR2, CRH, CRHBP, CRP, CSF1, CSF1R, CXCL1, CXCL10, CXCL11, CXCL13, CXCL2, CXCL3, CXCL5, CXCL8, CXCL9, CXCR1, CXCR2, CXCR3, CXCR4, CXCR6, CYBA, CYBB, CYP26B1, CYP4F11, DAB2IP, ECM1, ELF3, EPHA2, EPHX2, F11R, F2R, F2RL1, FAS, FFAR3, FOLR2, FOS, FPR1, FPR2, FPR3, GAL, GBP5, GGT5, GPER1, GPR32, GPR32P1, GPR33, GPR68, GSDMD, HAVCR2, HCK, HDAC4, HDAC5, HDAC9, HIST1H2BA, HMGB1, HNRNPA0, HRH1, HRH4, HYAL1, HYAL3, IFI16, IFNA2, IGFBP4, IKBKB, IKBKG, IL10, IL10RB, IL13, IL15, IL17A, IL17B, IL17C, IL17D, IL17F, IL17RE, IL18, IL18RAP, IL1A, IL1B, IL1F10, IL1RAP, IL1RL2, IL1RN, IL22, IL23A, IL23R, IL27, IL2RA, IL34, IL36A, IL36B, IL36G, IL36RN, IL37, IL5, IL6, IL9, IRAK2, IRGM, ITCH, ITGAL, ITGB2, ITGB6, JAK3, KIT, KLRG1, KNG1, KRT16, LAT, LGALS9, LIAS, LIPA, LOXL3, LTB4R, LTBR, LXN, LY75, LY86, LY96, LYN, LYZ, MAP2K3, MAPKAPK2, MEFV, MEP1B, MGLL, MIF, MMP25, MS4A2, MYD88, NAIP, NCR3, NDST1, NFAM1, NFATC3, NFATC4, NFE2L1, NFE2L2, NFKB1, NFKB2, NFKBID, NFKBIZ, NFRKB, NFX1, NGFR, NLRC4, NLRP1, NLRP2, NLRP3, NLRP4, NLRP6, NMI, NOD1, NOX1, NOX4, NR1H4, NRROS, ODAM, OLR1, ORM1, P2RX7, PARK7, PARP4, PF4, PF4V1, PIK3CD, PIK3CG, PLA2G2D, PLA2G2E, PLA2G4B, PLA2G4C, PLAA, PLGRKT, PLP1, POLB, PPBP, PRDX5, PRKCQ, PRKCZ, PRKD1, PROK2, PSTPIP1, PTAFR, PTGDR, PTGS1, PTGS2, PTX3, PXK, PYCARD, PYDC2, RAC1, RARRES2, REL, RELA, RELB, RELT, RIPK2, RPS6KA4, RPS6KA5, S100A12, S100A8, S100A9, S1PR3, SCG2, SCN9A, SCUBE1, SDC1, SELE, SELP, SEMA7A, SERPINA3, SIGLEC1, SLC11A1, SMAD1, SMPDL3B, SPHK1, SPP1, STAB1, STAT3, SYK, TAC1, TACR1, TBK1, TGFB1, THBS1, THEMIS2, TICAM1, TICAM2, TIRAP, TLR1, TLR10, TLR2, TLR3, TLR4, TLR5, TLR6, TLR7, TLR8, TLR9, TMIGD3, TNF, TNFAIP3, TNFAIP6, TNFRSF10A, TNFRSF10B, TNFRSF10C, TNFRSF10D, TNFRSF11A, TNFRSF11B, TNFRSF14, TNFRSF18, TNFRSF1A, TNFRSF1B, TNFRSF21, TNFRSF25, TNFRSF4, TNFRSF6B, TNFRSF8, TNFRSF9, TNIP1, TNIP2, TNIP3, TOLLIP, TPST1, TRIL, TSPAN2, TUSC2, UCN, VNN1, XCL2, XCR1, ZC3H12A, ZNF580	CD16+
GO:0045071	negative regulation of viral genome replication	41	11	7.18	7.8	2.1e-07	6.3e-06	9.59	4.32	19.8	8	GOBP	APOBEC3A, CCL5, IFITM1, IFITM2, IFITM3, ISG15, ISG20, OAS1, OAS3, SLPI, TNF	ADAR, APOBEC3A, APOBEC3C, APOBEC3F, APOBEC3G, BANF1, BST2, BTBD17, C19orf66, CCL5, EIF2AK2, FAM111A, IFI16, IFIT1, IFIT5, IFITM1, IFITM2, IFITM3, IFNB1, IFNL3, ILF3, ISG15, ISG20, LTF, MAVS, MX1, OAS1, OAS3, OASL, PARP10, PLSCR1, PROX1, RNASEL, RSAD2, SLPI, SRPK1, SRPK2, TNF, TNIP1, TRIM6, ZC3HAV1	CD16+
GO:0031295	T cell costimulation	77	14	4.86	6.7	8.6e-07	2.3e-05	5.83	3	10.6	9	GOBP	CSK, HLA-DPA1, HLA-DPB1, HLA-DQA1, HLA-DQA2, HLA-DQB1, HLA-DQB2, HLA-DRA, HLA-DRB1, HLA-DRB5, LYN, MAP3K8, PDCD1LG2, SPN	AKT1, BTLA, CARD11, CAV1, CCL19, CCL21, CD24, CD247, CD274, CD28, CD3D, CD3E, CD3G, CD4, CD40LG, CD5, CD80, CD86, CDC42, CSK, CTLA4, DPP4, EFNB1, EFNB2, EFNB3, FYN, GRAP2, GRB2, HHLA2, HLA-DPA1, HLA-DPB1, HLA-DQA1, HLA-DQA2, HLA-DQB1, HLA-DQB2, HLA-DRA, HLA-DRB1, HLA-DRB3, HLA-DRB4, HLA-DRB5, ICOS, ICOSLG, KLRC4-KLRK1, KLRK1, LCK, LGALS1, LYN, MAP3K14, MAP3K8, MAPKAP1, MLST8, MTOR, PAK1, PAK2, PAK3, PDCD1, PDCD1LG2, PDPK1, PIK3CA, PIK3R1, PRR5, PTPN11, PTPN6, RAC1, RICTOR, SPN, SRC, TMIGD2, TNFRSF13C, TNFRSF14, TNFSF13B, TNFSF14, TRAC, TRBC1, TRBV12-3, VAV1, YES1	CD16+
GO:0051607	defense response to virus	165	21	3.41	6.12	9.4e-07	2.3e-05	3.85	2.3	6.17	3	GOBP	APOBEC3A, CD40, CXCL10, CXCL9, DDIT4, DDX60, EIF2AK4, GBP1, IFIT2, IFIT3, IFITM1, IFITM2, IFITM3, IRF1, ISG15, ISG20, LILRB1, OAS1, OAS2, OAS3, PMAIP1	ABCC9, ABCF3, ADAR, ADARB1, AGBL4, AGBL5, AIMP1, APOBEC1, APOBEC3A, APOBEC3B, APOBEC3C, APOBEC3D, APOBEC3F, APOBEC3G, APOBEC3H, ATG7, AZU1, BCL2, BECN1, BNIP3, BNIP3L, BST2, C19orf66, CARD9, CD207, CD40, CD86, CD8A, CRCP, CXCL10, CXCL9, DDIT4, DDX17, DDX41, DDX60, DEFA1, DEFA1B, DEFA3, DHX58, DMBT1, DNAJC3, EIF2AK2, EIF2AK4, ELMOD2, EXOSC4, EXOSC5, F2RL1, FADD, FAM111A, FCN3, GBP1, GBP3, GPAM, HERC5, HYAL2, IFI16, IFI44L, IFIT1, IFIT1B, IFIT2, IFIT3, IFIT5, IFITM1, IFITM2, IFITM3, IFNA1, IFNA10, IFNA13, IFNA14, IFNA16, IFNA17, IFNA2, IFNA21, IFNA4, IFNA5, IFNA6, IFNA7, IFNA8, IFNAR1, IFNAR2, IFNB1, IFNE, IFNG, IFNGR1, IFNK, IFNL1, IFNL2, IFNL3, IFNL4, IFNLR1, IFNW1, IL10RB, IL12B, IL23A, IL33, IL6, ILF3, IRF1, IRF3, IRF5, IRF9, ISG15, ISG20, ITCH, KCNJ8, LILRB1, LYST, MAVS, MB21D1, MICA, MX1, MX2, NCBP3, NLRC5, NLRP3, OAS1, OAS2, OAS3, OASL, OPRK1, PCBP2, PLSCR1, PMAIP1, PML, POLR3A, POLR3B, POLR3C, POLR3D, POLR3E, POLR3F, POLR3G, POLR3H, POLR3K, PRF1, PTPRC, PYCARD, RELA, RIOK3, RNASEL, RSAD2, SAMHD1, SERINC3, SERINC5, SLFN11, SPON2, STAT1, STAT2, TBK1, TICAM1, TICAM2, TLR3, TLR7, TLR8, TMEM173, TRIM11, TRIM22, TRIM25, TRIM34, TRIM5, TRIM56, UNC13D, UNC93B1, ZC3H12A, ZC3HAV1, ZNF175	CD16+
GO:0043065	positive regulation of apoptotic process	298	29	2.6	5.5	2.6e-06	5.8e-05	2.86	1.86	4.25	7	GOBP	ADAMTSL4, ARHGEF12, BID, C1QBP, CAMK1D, DNAJA1, DUSP1, FAM162A, FGD2, GADD45B, HMOX1, HRK, HSPD1, IFIT2, KCNMA1, LDHA, LILRB1, NEURL1, PMAIP1, PTGS2, RHOB, RPS6, SOD1, TNF, TNFRSF12A, TNFSF10, TXNIP, UBB, UBC	ABL1, ABR, ADAMTSL4, ADCY10, ADM, AIFM1, AIFM2, AKAP13, AKT1, ALDH1A2, ALDH1A3, ANKRD1, ANO6, APAF1, APBB1, APBB2, APC, APH1A, APH1B, ARHGEF1, ARHGEF11, ARHGEF12, ARHGEF16, ARHGEF17, ARHGEF18, ARHGEF19, ARHGEF2, ARHGEF26, ARHGEF3, ARHGEF4, ARHGEF5, ARHGEF6, ARHGEF7, ARHGEF9, ARL6IP5, ATF4, ATF6, ATG7, ATM, BAD, BAK1, BARD1, BAX, BCL2L11, BCL6, BCLAF1, BID, BIN1, BMF, BMP2, BMP4, BMP7, BNIP3, BNIP3L, BOK, C1QBP, CAMK1D, CASP2, CCAR2, CDK19, CDK4, CLIP3, CNR1, CREB1, CSRNP3, CTLA4, CTNNB1, CTNNBL1, CYP1B1, DAB2IP, DAPK3, DCUN1D3, DDX20, DDX3X, DFFA, DHODH, DIABLO, DNAJA1, DNM1L, DNM2, DUSP1, DUSP6, ECT2, EEF1A2, EEF1E1, EIF2B5, ERBB4, ERCC3, FADD, FAF1, FAM162A, FAS, FASLG, FGD1, FGD2, FGD3, FGD4, FLCN, FOSL1, FOXL2, FOXO1, FOXO3, FRZB, FZD9, GADD45A, GADD45B, GADD45G, GAL, GNA13, GPER1, GPLD1, GRIN1, GRIN2A, GZMA, HIP1R, HMGA2, HMGB1, HMOX1, HOXA5, HPGD, HRG, HRK, HSPD1, HTRA2, HTT, ID3, IFIT2, IGF2R, IGFBP3, IL6, ING3, ING4, ING5, INPP5D, IP6K2, IRF5, ITGA6, ITGB1, ITGB3BP, ITSN1, JMY, JUN, KALRN, KCNMA1, KLF11, KNG1, LATS1, LATS2, LDHA, LILRB1, LPAR1, LTA, MAP2K6, MAP3K10, MAP3K11, MAP3K20, MAP3K5, MAP3K9, MAPK8, MAPK9, MCF2, MCF2L, MELK, MLLT11, MNDA, MOAP1, MTCH1, MTCH2, NCOA1, NCSTN, NET1, NEURL1, NEUROD1, NF1, NGEF, NGF, NGFR, NLRC4, NLRP2B, NOTCH1, NOX4, NSMAF, NTRK3, NTSR1, NUPR1, OBSCN, OSGIN1, PANO1, PAWR, PDCD2, PDCD5, PDGFRB, PHLDA3, PIDD1, PIK3R2, PLEKHG2, PLEKHG5, PMAIP1, PNMA1, PNMA2, PNMA3, PNMA5, POU4F1, PPID, PREX1, PRKDC, PRMT2, PSEN1, PSEN2, PSENEN, PTGS2, PTN, PTPA, PXT1, PYCARD, RAC1, RACK1, RARB, RARG, RASGRF2, RASSF2, RBM5, REST, RHOB, RIPK1, RIPK2, RNPS1, RPS27A, RPS6, RPS6KA2, S100B, SAP18, SAV1, SCIN, SCRIB, SEPT4, SFRP1, SFRP2, SFRP4, SHQ1, SIAH1, SIRT1, SLC9A1, SLIT2, SMPD1, SNCA, SOD1, SOS1, SOS2, SOX4, SPANXA2-OT1, SPDEF, SQSTM1, SRC, STK17A, STK3, STK4, SUDS3, SYCE3, TFAP4, TGFB1, TGFB3, TGM2, TIAM1, TIAM2, TLR3, TNF, TNFAIP8, TNFRSF12A, TNFRSF8, TNFSF10, TOP2A, TP53, TRADD, TRAF6, TRIM35, TRIO, TRPV1, TSPO, TXNIP, UBA52, UBB, UBC, UBD, UNC13B, UNC5C, USP27X, UTP11, VAV1, VAV2, VAV3, WNT10B, WNT11, ZBTB16, ZMAT3, ZNF268, ZNF346, ZNF622	CD16+
GO:0050776	regulation of immune response	179	21	3.14	5.67	3.5e-06	7.2e-05	3.51	2.1	5.6	4	GOBP	CD226, CD300A, CD300C, CD300E, CD40, CLEC2B, FCGR2B, FCGR3A, ICAM2, ICAM4, IFITM1, IRF7, ITGA4, ITGAL, KLRF1, LAIR1, LILRA1, LILRB1, LILRB2, SH2D1B, SLAMF7	B2M, BCL6, C3, CD160, CD19, CD1A, CD1B, CD1C, CD1D, CD200, CD200R1, CD226, CD247, CD276, CD300A, CD300C, CD300E, CD300LB, CD300LD, CD300LF, CD300LG, CD33, CD34, CD3D, CD3E, CD3G, CD40, CD40LG, CD81, CD8A, CD8B, CD96, CLEC2B, CLEC2D, COL17A1, COL1A1, COL1A2, COL2A1, COL3A1, CRTAM, CXADR, DENND1B, FCGR1A, FCGR2B, FCGR3A, FKBP1A, GLYCAM1, HCST, HLA-A, HLA-B, HLA-C, HLA-E, HLA-F, HLA-G, HLA-H, ICAM1, ICAM2, ICAM3, ICAM4, ICAM5, IFITM1, IGHV1-69, IGHV1OR15-1, IGHV2-5, IGHV2-70, IGHV3-11, IGHV3-13, IGHV3-23, IGHV3-30, IGHV3-33, IGHV3-48, IGHV3-53, IGHV3-7, IGHV3-9, IGHV4-34, IGHV4-39, IGHV4-59, IGKC, IGKV1-12, IGKV1-16, IGKV1-17, IGKV1-39, IGKV1-5, IGKV1D-12, IGKV1D-33, IGKV1D-39, IGKV2-28, IGKV2-29, IGKV2-30, IGKV2-40, IGKV2D-28, IGKV2D-30, IGKV3-15, IGKV3-20, IGKV3D-11, IGKV3D-20, IGKV4-1, IGKV5-2, IGLC1, IGLC6, IGLC7, IGLV1-40, IGLV1-44, IGLV1-47, IGLV1-51, IGLV2-11, IGLV2-14, IGLV2-23, IGLV2-8, IGLV3-1, IGLV3-19, IGLV3-21, IGLV3-25, IGLV3-27, IGLV6-57, IGLV7-43, IL4, IRF7, ITGA4, ITGAL, ITGB1, ITGB2, ITGB7, JAML, KIR2DL1, KIR2DL2, KIR2DL3, KIR2DL4, KIR2DS1, KIR2DS2, KIR3DL1, KIR3DL2, KLRB1, KLRC1, KLRC4-KLRK1, KLRD1, KLRF1, KLRK1, LAIR1, LAIR2, LILRA1, LILRB1, LILRB2, MADCAM1, MICA, MICB, NCR1, NCR2, NCR3, NCR3LG1, NECTIN2, OSCAR, PVR, RAET1E, SELL, SFTPD, SH2D1A, SH2D1B, SIGLEC7, SIGLEC9, SLA2, SLAMF6, SLAMF7, SMAD3, SPPL2A, SPPL2B, TRAC, TRBC1, TRBV12-3, TREM1, TREM2, TREML1, TREML2, TREML4, TYROBP, ULBP1, ULBP3, VCAM1, WASHC1	CD16+
GO:0006614	SRP-dependent cotranslational protein targeting to membrane	90	14	4.16	5.93	5.9e-06	0.00011	4.83	2.51	8.67	9	GOBP	RPL10, RPL10A, RPL12, RPL3, RPL8, RPLP0, RPS12, RPS19, RPS23, RPS29, RPS4X, RPS5, RPS6, RPSA	RPL10, RPL10A, RPL11, RPL12, RPL13, RPL13A, RPL14, RPL15, RPL17, RPL18, RPL18A, RPL19, RPL21, RPL22, RPL23, RPL23A, RPL24, RPL26, RPL27, RPL27A, RPL28, RPL29, RPL3, RPL30, RPL31, RPL32, RPL34, RPL35, RPL35A, RPL36, RPL36A, RPL37, RPL37A, RPL38, RPL39, RPL4, RPL41, RPL5, RPL6, RPL7, RPL7A, RPL8, RPL9, RPLP0, RPLP1, RPLP2, RPS10, RPS11, RPS12, RPS13, RPS14, RPS15, RPS15A, RPS16, RPS17, RPS18, RPS19, RPS2, RPS20, RPS21, RPS23, RPS24, RPS25, RPS26, RPS27, RPS27A, RPS28, RPS29, RPS3, RPS3A, RPS4X, RPS4Y1, RPS5, RPS6, RPS7, RPS8, RPS9, RPSA, SEC61A1, SEC63, SRP14, SRP19, SRP54, SRP68, SRP72, SRP9, SRPRA, SRPRB, SSR3, UBA52	CD16+
GO:0050852	T cell receptor signaling pathway	148	18	3.25	5.43	1.1e-05	0.00018	3.64	2.08	6.03	10	GOBP	CSK, HLA-DPA1, HLA-DPB1, HLA-DQA1, HLA-DQA2, HLA-DQB1, HLA-DQB2, HLA-DRA, HLA-DRB1, HLA-DRB5, PAG1, PSMA4, PSMA6, PSMB9, PSME2, TXK, UBB, UBC	BCAR1, BCL10, BRAF, BTN3A1, BTRC, C1orf168, CACNB3, CARD11, CD247, CD28, CD3D, CD3E, CD3G, CD4, CHUK, CSK, CUL1, DENND1B, FBXW11, FOXP3, FYB, FYN, GATA3, GRAP2, HLA-DPA1, HLA-DPB1, HLA-DQA1, HLA-DQA2, HLA-DQB1, HLA-DQB2, HLA-DRA, HLA-DRB1, HLA-DRB3, HLA-DRB4, HLA-DRB5, HRAS, IFNG, IKBKB, IKBKG, INPP5D, ITK, LAT, LCK, LCP2, LIME1, MALT1, MAP3K7, MAPK1, NCK1, NFKB1, NFKBIA, PAG1, PAK1, PAK2, PAK3, PDE4B, PDE4D, PDPK1, PIK3CA, PIK3CB, PIK3CD, PIK3R1, PIK3R2, PLCG1, PLCG2, PRKCQ, PRKD2, PSEN1, PSMA1, PSMA2, PSMA3, PSMA4, PSMA5, PSMA6, PSMA7, PSMA8, PSMB1, PSMB10, PSMB11, PSMB2, PSMB3, PSMB4, PSMB5, PSMB6, PSMB7, PSMB8, PSMB9, PSMC1, PSMC2, PSMC3, PSMC4, PSMC5, PSMC6, PSMD1, PSMD10, PSMD11, PSMD12, PSMD13, PSMD14, PSMD2, PSMD3, PSMD4, PSMD5, PSMD6, PSMD7, PSMD8, PSMD9, PSME1, PSME2, PSME3, PSME4, PSMF1, PTEN, PTPN22, PTPRC, PTPRJ, RBCK1, RELA, RFTN1, RIPK2, RNF31, RPS27A, SEM1, SKAP1, SKP1, SPPL3, STK11, STOML2, TAB2, THEMIS, THEMIS2, THY1, TNFRSF21, TRAC, TRAF6, TRAT1, TRBC1, TRBV12-3, TXK, UBA52, UBB, UBC, UBE2D1, UBE2D2, UBE2N, UBE2V1, WAS, ZAP70	CD16+
GO:0009117	nucleotide metabolic process	11	5	12.2	7.3	2.7e-05	0.00045	21.6	5.2	85.3	7	GOBP	ADAL, DNPH1, GMPR, NT5C3A, REXO2	ACPP, ADAL, DNPH1, FHIT, GMPR, NT5C3A, NT5C3B, NUDT5, PUDP, REXO2, SMARCAD1	CD16+
GO:0007166	cell surface receptor signaling pathway	238	23	2.59	4.85	3.1e-05	0.00048	2.82	1.74	4.39	5	GOBP	ADGRE1, ADGRE2, ADGRE5, ADGRV1, BIRC3, CCR5, CLCF1, CXCL10, DOK2, EVL, GP1BA, IFITM1, IGSF6, KLRF1, LILRA1, LILRB2, LILRB5, LY6E, MIF, SPN, TNFSF10, TSPAN32, TSPAN4	ADAP1, ADCYAP1R1, ADGRA1, ADGRA2, ADGRA3, ADGRB1, ADGRB2, ADGRB3, ADGRD1, ADGRD2, ADGRE1, ADGRE2, ADGRE3, ADGRE5, ADGRF1, ADGRF2, ADGRF3, ADGRF4, ADGRF5, ADGRG1, ADGRG2, ADGRG3, ADGRG4, ADGRG5, ADGRG6, ADGRG7, ADGRL1, ADGRL2, ADGRL3, ADGRL4, ADGRV1, ADRB2, AGER, AGT, AGTR2, ANXA1, ASGR2, BAG1, BDKRB2, BIRC2, BIRC3, BRD8, BSG, C5, CABIN1, CALCR, CALCRL, CASP10, CASP8, CBL, CBLC, CCKBR, CCL2, CCL25, CCR1, CCR5, CD101, CD14, CD151, CD160, CD19, CD2, CD27, CD274, CD28, CD36, CD37, CD3D, CD3E, CD3G, CD4, CD53, CD59, CD81, CD82, CD8A, CD9, CDA, CHRM4, CLCF1, CLEC1A, CLEC1B, CLEC2D, CLEC4A, COL4A3, CRHR1, CRHR2, CSNK1A1, CTF1, CXCL10, CXCL13, CXCR1, CXCR2, CXCR3, CYSLTR1, DOK1, DOK2, DTX1, EDN1, EDN2, EDN3, EDNRB, EGFR, EPHA1, ERBB2, EVL, F2, FADD, GALR2, GCGR, GEM, GFRA1, GHRHR, GIPR, GLP1R, GLP2R, GP1BA, GP1BB, GPHA2, GPHB5, GPR157, GPR182, HRAS, IFITM1, IFNA2, IFNAR2, IFNB1, IFNG, IFNGR2, IGSF3, IGSF6, IL12RB2, IL13RA1, IL17C, IL17RA, IL18RAP, IL1R1, IL27RA, IL2RA, IL7R, INHA, INHBA, IRF9, ITPKB, JMJD6, KHDRBS1, KLRB1, KLRC1, KLRD1, KLRF1, KLRG1, LAG3, LAMA1, LEPR, LIFR, LILRA1, LILRB2, LILRB3, LILRB5, LY6E, LY96, MADD, MAGI1, MAPK14, MAPKAPK3, MAPKAPK5, MARCO, MERTK, MET, MIF, MKNK2, MPL, MYD88, NPPB, NPR1, NTSR2, NUP62, OSTN, OXTR, P2RX7, P2RY1, PIP4K2B, PRL, PRLR, PRMT1, PRPH2, PTH1R, PTH2R, PTK2B, PTPRC, ROM1, RTN4R, RTN4RL2, SAG, SCTR, SEMA6A, SIGLEC9, SIRPB1, SPN, SST, SSTR1, TACSTD2, TDP2, TIRAP, TNFRSF10A, TNFRSF10B, TNFRSF13B, TNFRSF14, TNFRSF25, TNFSF10, TNK2, TRPA1, TRPV1, TSHR, TSPAN1, TSPAN10, TSPAN11, TSPAN12, TSPAN13, TSPAN15, TSPAN16, TSPAN17, TSPAN18, TSPAN19, TSPAN2, TSPAN3, TSPAN31, TSPAN32, TSPAN33, TSPAN4, TSPAN6, TSPAN7, TSPAN8, TSPAN9, UPK1A, UPK1B, VIPR1, VIPR2	CD16+
GO:0051085	chaperone mediated protein folding requiring cofactor	13	5	10.3	6.6	7.2e-05	0.00077	16.2	4.16	56.4	4	GOBP	CD74, HSPA8, HSPD1, HSPE1, HSPH1	CD74, DNAJB1, DNAJB12, DNAJB14, ERO1A, GAK, HSPA8, HSPD1, HSPE1, HSPH1, TOR1A, TOR1B, TOR2A	CD16+
GO:0043101	purine-containing compound salvage	13	5	10.3	6.6	7.2e-05	0.00077	16.2	4.16	56.4	5	GOBP	ADA, ADAL, ADK, AMPD2, GMPR	ADA, ADAL, ADK, AMPD1, AMPD2, AMPD3, APRT, DCK, DGUOK, GMPR, GMPR2, HPRT1, PNP	CD16+
GO:0090023	positive regulation of neutrophil chemotaxis	28	7	6.69	5.94	5.9e-05	0.00077	8.67	3.1	21.3	10	GOBP	C1QBP, C3AR1, C5AR1, CAMK1D, CD74, CXCL2, CXCL3	C1QBP, C3AR1, C5AR1, CAMK1D, CCL19, CCL21, CCR7, CD74, CXCL1, CXCL2, CXCL3, CXCL5, CXCL6, CXCL8, DAPK2, EDN1, IL23A, LBP, NCKAP1L, PF4, PF4V1, PPBP, RAC1, RAC2, RIPOR2, THBS4, TIRAP, XCL1	CD16+
GO:0030890	positive regulation of B cell proliferation	38	8	5.63	5.63	6.6e-05	0.00077	6.94	2.74	15.6	9	GOBP	ADA, CD40, CD74, CDKN1A, CLCF1, MIF, NFATC2, TFRC	ADA, ATAD5, BCL2, BCL6, CARD11, CD320, CD38, CD40, CD74, CD81, CDKN1A, CHRNB2, CLCF1, GPR183, IL13, IL2, IL21, IL4, IL5, IL7, IRS2, MEF2C, MIF, NCKAP1L, NFATC2, PELI1, PTPRC, SASH3, SLC39A10, TFRC, TICAM1, TIRAP, TLR4, TNFRSF13C, TNFRSF4, TNFSF13B, VAV3, WNT3A	CD16+
GO:0006968	cellular defense response	59	10	4.54	5.36	5.9e-05	0.00077	5.32	2.39	10.7	4	GOBP	C5AR1, CCR5, CD300C, CX3CR1, CXCL9, FCMR, LGALS3BP, LILRB2, RAB23, SPN	ADORA2A, ADORA2B, BCL10, BECN1, C5AR1, CCR2, CCR3, CCR5, CCR6, CCR9, CD160, CD19, CD300C, CD5L, CLEC5A, CX3CR1, CXCL9, CXCR2, DCDC2, FCMR, FOSL1, GAGE1, GAGE2D, GAGE8, HLA-G, IL1RL2, IL4, ITGB1, ITK, KIR2DL4, KIR2DS3, KIR3DL2, KLRC2, KLRC3, KLRC4, KLRG1, LBP, LGALS3BP, LILRB2, LSP1, LY96, MNDA, NCF1, NCF2, NCR1, NCR2, PAGE1, PRF1, PTK2B, RAB23, RELA, SH2D1A, SPN, TCIRG1, TRAT1, TYROBP, UMOD, VEZF1, ZNF148	CD16+
GO:0033209	tumor necrosis factor-mediated signaling pathway	126	15	3.19	4.85	7.3e-05	0.00077	3.54	1.91	6.14	7	GOBP	BIRC3, CD40, JAK2, LTB, PLVAP, PSMA4, PSMA6, PSMB9, PSME2, TNF, TNFRSF12A, TNFRSF1B, TNFSF13, UBB, UBC	ADAM17, AIM2, BAG4, BIRC2, BIRC3, CARD14, CD27, CD40, CD40LG, CD70, CDIP1, CHUK, COMMD7, EDA, EDA2R, EDAR, EDARADD, FAS, FOXO3, IKBKB, ILK, JAK2, KARS, KRT18, KRT8, LIMS1, LTA, LTB, LTBR, MAP3K14, NFKBIA, NGFR, PLVAP, PSMA1, PSMA2, PSMA3, PSMA4, PSMA5, PSMA6, PSMA7, PSMA8, PSMB1, PSMB10, PSMB11, PSMB2, PSMB3, PSMB4, PSMB5, PSMB6, PSMB7, PSMB8, PSMB9, PSMC1, PSMC2, PSMC3, PSMC4, PSMC5, PSMC6, PSMD1, PSMD10, PSMD11, PSMD12, PSMD13, PSMD14, PSMD2, PSMD3, PSMD4, PSMD5, PSMD6, PSMD7, PSMD8, PSMD9, PSME1, PSME2, PSME3, PSME4, PSMF1, PTK2B, PYCARD, PYDC1, RELA, RELT, RIPK1, RPS27A, SEM1, STAT1, TMSB4X, TNF, TNFRSF10A, TNFRSF10B, TNFRSF10C, TNFRSF10D, TNFRSF11A, TNFRSF11B, TNFRSF12A, TNFRSF13B, TNFRSF13C, TNFRSF14, TNFRSF17, TNFRSF18, TNFRSF19, TNFRSF1A, TNFRSF1B, TNFRSF21, TNFRSF25, TNFRSF4, TNFRSF6B, TNFRSF8, TNFRSF9, TNFSF11, TNFSF12, TNFSF13, TNFSF13B, TNFSF14, TNFSF15, TNFSF18, TNFSF4, TNFSF8, TNFSF9, TRADD, TRAF2, TRAF3, TXNDC17, UBA52, UBB, UBC	CD16+
GO:0000122	negative regulation of transcription from RNA polymerase II promoter	720	48	1.78	4.24	7.6e-05	0.00077	1.91	1.38	2.6	11	GOBP	ATF3, BATF3, BCL11A, BTG2, C1QBP, CALR, CBX2, CDKN1C, CUX1, DRAP1, E2F1, ETS2, EZR, FNIP2, GFI1B, HIC1, HIST1H1C, HIST1H1E, HIVEP1, ID2, IFI27, IRF7, JUNB, KLF12, KLF4, MAF, MLXIPL, NFATC2, NR1H3, PARP1, PRDM1, RBBP8, RPL10, RUNX3, RXRA, RYBP, SORBS3, SOX15, TCERG1, TCF7L2, TNF, TSC22D3, TXNIP, UBB, UBC, YBX1, ZBTB7A, ZFP36	ACVR2B, AEBP1, AEBP2, AES, AHRR, AJUBA, AKIRIN2, ALX1, ANKRD1, ANKRD2, ANKRD33, APBB1, AR, ARHGAP35, ARID1A, ARID5A, ARID5B, ARX, ASCL1, ASCL2, ASCL3, ASXL1, ATF2, ATF3, ATF7IP, ATN1, ATXN1L, AURKB, BACH1, BACH2, BARX2, BATF3, BCL11A, BCL6, BCL6B, BCOR, BEND3, BEND6, BHLHE40, BHLHE41, BMI1, BMP2, BMP4, BMP6, BPTF, BRMS1, BRMS1L, BTG2, C1QBP, CALR, CAV1, CBFA2T2, CBX2, CBX4, CBX6, CBX7, CBX8, CC2D1A, CC2D1B, CCND1, CCND3, CCNE1, CD36, CDC73, CDK2, CDKN1C, CDX2, CDX4, CEBPA, CELA1, CGGBP1, CHCHD3, CHD4, CHD8, CIC, CIITA, CITED2, CNBP, CNOT1, CNOT2, COPS2, CPEB3, CREBBP, CREM, CRY1, CRY2, CRYM, CTBP1, CTCF, CTNNB1, CTR9, CUL3, CUX1, CUX2, CXXC5, DAB2IP, DACH1, DACT1, DCAF1, DDIT3, DDX20, DDX5, DICER1, DKK1, DLG1, DLL4, DLX1, DLX2, DLX4, DMAP1, DMBX1, DMRT1, DNAJA3, DNAJB5, DNAJC17, DNMT1, DNMT3A, DNMT3B, DR1, DRAP1, DRD3, DUSP22, DUSP26, E2F1, E2F6, E2F7, E2F8, E4F1, EDN1, EDNRB, EED, EFNA1, EGR1, EHMT1, EHMT2, EID1, EID2, ELANE, ELK4, EN1, ENO1, EOMES, EP300, EPC1, EPO, ERF, ESR1, ESR2, ESRRA, ESX1, ETS2, ETV3, ETV3L, ETV6, ETV7, EZH2, EZR, FAM220A, FASLG, FERD3L, FEZF1, FEZF2, FGF9, FGFR1, FGFR2, FHL2, FLCN, FNIP1, FNIP2, FOSB, FOXA1, FOXC1, FOXC2, FOXD3, FOXE1, FOXF1, FOXG1, FOXH1, FOXJ1, FOXL2, FOXM1, FOXO1, FOXO3, FOXP2, FOXP3, FOXQ1, FOXS1, FRK, FST, FZD8, GABPA, GATA1, GATA2, GATA3, GATA6, GCFC2, GFI1, GFI1B, GLI2, GLI3, GLIS1, GLIS2, GLIS3, GPS2, GSC, GZF1, H2AFY, H2AFY2, HAMP, HAND1, HBZ, HCFC1, HCFC2, HCLS1, HDAC1, HDAC10, HDAC2, HDAC3, HDAC4, HDAC5, HDAC7, HDAC8, HDAC9, HDGF, HELT, HES1, HES2, HES3, HES5, HES6, HES7, HESX1, HEXIM1, HEXIM2, HEY1, HEY2, HEYL, HFE2, HHEX, HIC1, HIPK2, HIST1H1B, HIST1H1C, HIST1H1D, HIST1H1E, HIST2H3A, HIST2H3C, HIST2H3D, HIVEP1, HMG20A, HMGA2, HMGB1, HMX1, HNF1B, HNRNPA2B1, HOMEZ, HOXA2, HOXA7, HOXB3, HOXB4, HOXC8, HOXD8, HOXD9, HSBP1, HSF1, HSF4, ID1, ID2, ID3, ID4, IFI16, IFI27, IFNG, IGBP1, IKZF2, IKZF5, IMPACT, INSM1, IRF2, IRF2BPL, IRF3, IRF7, IRF8, ISL1, ISX, JARID2, JAZF1, JDP2, JUNB, JUND, KANK2, KAT5, KCNIP3, KCTD1, KDM1A, KDM2B, KDM5A, KLF10, KLF11, KLF12, KLF16, KLF17, KLF4, KLF5, KLF8, KMT5A, LEF1, LEFTY1, LEP, LMCD1, LMO1, LRP8, MAD2L2, MAEL, MAF, MAGEA1, MAGEA2, MAGEA2B, MAP2K5, MBD2, MBD3, MBD3L1, MBD3L2, MBD3L3, MBD3L4, MBD3L5, MDFI, MDM2, MDM4, MECP2, MED1, MED25, MEF2A, MEF2C, MEIS2, MEN1, MEPCE, MITF, MLX, MLXIPL, MMP12, MNT, MOSPD1, MSC, MSX1, MSX2, MTA2, MTDH, MTF2, MXD1, MXD4, MYB, MYC, MYOCD, MYPOP, MZF1, N4BP2L2, NCOA2, NCOR1, NCOR2, NEDD4L, NEUROG3, NFATC2, NFE2L3, NFIA, NFIC, NFIL3, NFIX, NFKB1, NFKB2, NFX1, NFXL1, NIPBL, NKAP, NKX2-1, NKX2-5, NKX3-2, NKX6-1, NKX6-2, NOC2L, NODAL, NOG, NOTCH1, NOTCH3, NPAS1, NR0B1, NR0B2, NR1D1, NR1H2, NR1H3, NR1H4, NR2C1, NR2E1, NR2E3, NR2F1, NR2F2, NR2F6, NR3C1, NR4A2, NR4A3, NR6A1, NRARP, NRIP1, NSD1, NSD2, NUPR2, OLIG2, OLIG3, ORC2, OSR1, OSR2, OTUD7B, OVOL1, PAF1, PARP1, PAWR, PAX4, PAX5, PCBP3, PCGF2, PCGF6, PDE2A, PDX1, PEG3, PER1, PER2, PER3, PEX2, PHB, PHF12, PHF14, PIAS1, PIAS4, PKIA, PKIG, PLK1, PLK3, POU1F1, POU4F1, POU4F2, POU5F1, PPARA, PPARD, PPARG, PPID, PPM1A, PPP1R13L, PRDM1, PRDM13, PRDM14, PRDM16, PRDM5, PRKN, PRMT6, PROP1, PROX1, PROX2, PRRX1, PSEN1, PSMD10, PTCH1, PTH, PTPN2, PURB, RARA, RARB, RARG, RBBP7, RBBP8, RBL1, RBPJ, RCOR1, RCOR2, RCOR3, REL, RELA, RELB, RERE, REST, RFC1, RFX5, RIF1, RIOX2, RIPPLY1, RIPPLY2, RIPPLY3, RITA1, RNF2, RPL10, RPL23, RPS14, RPS27A, RREB1, RTF1, RUNX3, RXRA, RYBP, S100A1, SALL1, SALL2, SALL4, SAP130, SAP30, SATB1, SATB2, SCGB1A1, SCRT1, SCRT2, SDR16C5, SEMA4D, SFPQ, SHH, SHOX2, SIM2, SIN3A, SIN3B, SIRT1, SIRT2, SIRT7, SIX1, SKI, SKIL, SLA2, SMAD2, SMAD3, SMAD4, SMAD7, SMARCA2, SMARCA4, SMO, SMURF2, SMYD2, SNAI1, SNAI2, SNAI3, SNCA, SNW1, SORBS3, SOX11, SOX14, SOX15, SOX17, SOX18, SOX2, SOX3, SOX6, SP100, SP2, SP3, SPDEF, SPEN, SPI1, SPOP, SQSTM1, SREBF1, SREBF2, STAT1, STAT3, STAT6, STRAP, SUDS3, SUFU, SUMO1, SUPT4H1, SUPT5H, SUV39H1, SUV39H2, SUZ12, T, TAF3, TAF7, TAF9B, TAGLN3, TAL1, TBL1X, TBL1XR1, TBX15, TBX18, TBX2, TBX20, TBX22, TBX3, TBX6, TCEAL1, TCERG1, TCF21, TCF25, TCF3, TCF7, TCF7L2, TCP10L, TDG, TENM2, TFAP2A, TFAP2B, TFAP2C, TFCP2L1, TGFB1, TGIF1, TGIF2, THAP11, THRB, TIMELESS, TLE1, TLE4, TMPRSS6, TNF, TP53, TP63, TP73, TPR, TRAF6, TRIB3, TRIM27, TRIM28, TRIM29, TRIM33, TRIM37, TRPS1, TRPV1, TRPV4, TSC22D3, TSHZ1, TSHZ2, TSHZ3, TWIST1, TXN, TXNIP, UBA52, UBB, UBC, UBE2D1, UBE2D3, UBE2I, UHRF1, URI1, USP2, USP3, USP9X, UXT, VAX1, VAX2, VDR, VEGFA, VHL, VLDLR, VPS72, WDTC1, WFS1, WNT10B, WT1, WWC1, WWC2, WWC3, WWOX, WWP2, WWTR1, XPO1, YBX1, YBX3, YEATS2, YY1, ZBTB1, ZBTB14, ZBTB16, ZBTB18, ZBTB20, ZBTB32, ZBTB4, ZBTB42, ZBTB7A, ZC3H8, ZEB1, ZEB2, ZFHX3, ZFP36, ZFP57, ZFP90, ZFPM1, ZFPM2, ZGLP1, ZGPAT, ZHX1, ZHX2, ZHX3, ZKSCAN3, ZMYND11, ZNF136, ZNF148, ZNF157, ZNF174, ZNF177, ZNF189, ZNF202, ZNF205, ZNF217, ZNF219, ZNF254, ZNF268, ZNF281, ZNF296, ZNF345, ZNF350, ZNF354A, ZNF354B, ZNF366, ZNF382, ZNF431, ZNF496, ZNF500, ZNF536, ZNF559-ZNF177, ZNF564, ZNF567, ZNF613, ZNF649, ZNF675, ZNF746, ZNF8, ZNF831	CD16+
GO:0002250	adaptive immune response	189	19	2.69	4.6	8.8e-05	0.00087	2.94	1.71	4.77	3	GOBP	ADGRE1, CD79B, CSK, CTSL, EIF2AK4, ERAP2, JAK2, JAK3, LAIR1, LILRA1, LILRB1, LILRB2, LILRB5, LYN, PAG1, PRDM1, SH2D1B, SLAMF7, TXK	ADGRE1, ALCAM, ANXA1, BCL10, BTK, BTLA, BTN3A1, BTNL8, CAMK4, CD1A, CD1B, CD1C, CD1E, CD209, CD244, CD4, CD46, CD6, CD7, CD79A, CD79B, CD84, CD86, CD8B, CD8B2, CLEC10A, CLEC4A, CLEC4C, CLEC4D, CLEC4M, CLEC6A, CRACR2A, CSK, CTLA4, CTSH, CTSL, CTSS, DBNL, DCLRE1C, EIF2AK4, EOMES, ERAP1, ERAP2, FCAMR, FCGR1B, FCRL4, FGA, FGB, FYN, GPR183, HAVCR2, HLA-E, HMHB1, ICOSLG, IFNA1, IFNA10, IFNA13, IFNA14, IFNA16, IFNA17, IFNA21, IFNA4, IFNA5, IFNA6, IFNA7, IFNA8, IFNB1, IFNE, IFNG, IFNK, IFNW1, IGHD1-1, IGHJ1, IGHM, IGHV1-8, IGHV3-30-3, IGHV3-30-5, IGHV3-43D, IGHV4-30-4, IGHV4-31, IGHV4-38-2, IGHV5-10-1, IGHV7-4-1, IGKJ1, IGKV1-13, IGKV1-27, IGKV1-6, IGKV1-8, IGKV1-9, IGKV1D-13, IGKV1D-17, IGKV1D-43, IGKV1D-8, IGKV2-24, IGKV2-40, IGKV2D-26, IGKV2D-29, IGKV3D-11, IGKV3D-15, IGKV3D-7, IGKV6-21, IGKV6D-21, IGLC2, IGLC3, IGLV1-36, IGLV10-54, IGLV2-18, IGLV3-10, IGLV3-12, IGLV3-16, IGLV3-22, IGLV4-3, IGLV4-60, IGLV4-69, IGLV5-37, IGLV5-39, IGLV5-45, IGLV5-52, IGLV7-46, IGLV8-61, IGLV9-49, IL2, ITK, JAK2, JAK3, JAM3, JCHAIN, KLRC4-KLRK1, KLRK1, LAIR1, LAMP3, LAT, LAT2, LAX1, LILRA1, LILRA2, LILRA3, LILRA4, LILRA6, LILRB1, LILRB2, LILRB3, LILRB4, LILRB5, LIME1, LYN, MARCH8, NEDD4, NLRP10, ORAI1, OTUB1, OTUD7B, PAG1, PIK3CD, PIK3CG, PRDM1, PRKCB, PRKD2, PTK2B, RAG1, RIPK2, RNF125, RNF19B, SH2D1A, SH2D1B, SIT1, SKAP1, SLAMF7, SYK, TAP1, TAP2, TEC, TFE3, TFEB, THEMIS, TNFRSF11A, TNFRSF13B, TNFRSF13C, TNFRSF17, TNFRSF21, TNFSF18, TRAT1, TRPM4, TSC1, TXK, UNC93B1, VTCN1, ZAP70, ZNF683	CD16+
GO:0045429	positive regulation of nitric oxide biosynthetic process	40	8	5.35	5.43	9.7e-05	0.00088	6.51	2.58	14.5	7	GOBP	AIF1, HSP90AA1, HSP90AB1, JAK2, KLF2, KLF4, PTGS2, TNF	AGT, AGTR2, AGXT2, AIF1, AKT1, ASS1, CLU, DDAH1, DDAH2, DNM2, EDN1, EGFR, HBB, HSP90AA1, HSP90AB1, ICAM1, IFNG, IL1B, IL6, INS, INSR, ITGB2, JAK2, KLF2, KLF4, KLRC4-KLRK1, KLRK1, MTOR, NOS1AP, P2RX4, PKD2, PTGS2, PTK2B, PTX3, SMAD3, TICAM1, TLR4, TLR5, TNF, TRPV1	CD16+
GO:0042127	regulation of cell proliferation	174	18	2.77	4.62	9.3e-05	0.00088	3.03	1.74	4.99	4	GOBP	BID, CD40, CSK, CXCL10, CXCL2, CXCL3, CXCL9, IER5, JAK2, JUNB, JUP, PLAU, SAT1, SCGB3A1, TFRC, TNFRSF1B, TXK, TXNIP	ABL1, ABL2, ACE2, AGT, AGTR1, ALK, AMELX, APOBEC1, ARHGEF2, ARX, BAG6, BCL6, BCL6B, BID, BIRC2, BIRC6, BIRC7, BLK, BMPR2, BMX, BRAF, BRCA1, BRICD5, BTK, C8orf44-SGK3, CCDC88A, CCND3, CD27, CD40, CDCA7, CELA1, CFDP1, CHRNA10, CHST11, CIB1, CSK, CXCL10, CXCL11, CXCL13, CXCL2, CXCL3, CXCL6, CXCL9, DBH, DHCR7, DNMT1, DUSP15, DUSP22, E2F4, EGLN3, EID2, EPS15, ERBB3, ESRRA, EZH2, FA2H, FANCA, FANCL, FAS, FES, FGR, FYN, GHRL, GKN1, GKN2, GKN3P, GNL3, GRAP, GRAP2, GRB2, GRPR, GUCY2C, HHEX, HOXD13, HP1BP3, IER5, IL4R, INHA, ITK, JAG1, JAG2, JAK1, JAK2, JTB, JUN, JUNB, JUND, JUP, KCNH1, KIT, LAMA5, LCK, LGR5, LTBR, MAFG, MBD2, MELTF, MZB1, NFKBIA, NKX2-3, NOS2, NR5A2, NUAK1, PDS5B, PF4, PF4V1, PIAS1, PKD2, PLA2G4A, PLAU, PLCD1, PLCD3, PPBP, PPP1R9B, PTGER2, PTGS1, PTK2, PTK6, RBBP9, RBFOX2, RELT, RNF126, RPA3, SAT1, SCGB3A1, SGK1, SGK2, SGK3, SHH, SIRT1, SIX3, SLA, SLA2, SOX9, SRC, SRMS, STAT6, STYK1, TAL1, TBX19, TCF7, TCFL5, TEC, TFAP2C, TFAP2D, TFAP2E, TFRC, TGFBR2, TIMELESS, TNFRSF10A, TNFRSF10B, TNFRSF10C, TNFRSF10D, TNFRSF11B, TNFRSF14, TNFRSF18, TNFRSF1A, TNFRSF1B, TNFRSF21, TNFRSF25, TNFRSF4, TNFRSF6B, TNFRSF9, TNK1, TNK2, TOPORS, TRNP1, TXK, TXNIP, TYK2, USP17L2, XIAP, YES1, ZAP70	CD16+
GO:0043066	negative regulation of apoptotic process	457	34	1.99	4.23	0.00011	0.00095	2.13	1.44	3.06	7	GOBP	ADORA1, AIF1, BCL2A1, BIRC3, CAMK1D, CD74, CDKN1A, CSF1R, DAB2, DHCR24, DNAJA1, DUSP1, EGR3, FCMR, HMGN5, HSPB1, HSPD1, IFIT3, KIFAP3, MIF, NME2, NPM1, PLAC8, PLAUR, PLK2, RNF144B, RPL10, RPS6, SERPINB9, TIAF1, TIMP1, UBB, UBC, UCP2	AAMDC, AATF, ACTC1, ADAMTS20, ADAR, ADORA1, AGO4, AHI1, AIF1, AIPL1, AKR1B1, AKT1, ALB, ALOX12, AMIGO2, ANGPT1, ANGPT4, ANGPTL4, ANKLE2, ANXA1, ANXA4, ANXA5, APBB2, API5, APIP, AQP1, ARAF, AREL1, ARF4, ARHGAP10, ARHGDIA, ARL6IP1, ARNT2, ASCL1, ASIC2, ASNS, ATAD3A, ATF5, ATG5, ATOH1, AURKA, AVEN, AVP, AZU1, BABAM2, BAG1, BAG3, BAG4, BAG6, BARD1, BCL11B, BCL2, BCL2A1, BCL2L1, BCL2L10, BCL2L2, BCL3, BECN1, BFAR, BIRC2, BIRC3, BIRC5, BIRC6, BIRC7, BMP4, BNIP1, BNIP2, BNIP3, BNIP3L, BRAF, BTC, C8orf4, CAMK1D, CAPN3, CARD14, CASP2, CASP3, CAT, CBL, CBX4, CCND2, CD27, CD38, CD40LG, CD44, CD59, CD74, CDC73, CDK1, CDKN1A, CDKN1B, CEACAM5, CFL1, CFLAR, CHST11, CIAPIN1, CIB1, CITED2, CLDN7, CLEC5A, CLN3, CLN8, COMP, CRYAA, CRYAB, CSF1R, CTSH, CYR61, DAB2, DAD1, DDAH2, DDB1, DDRGK1, DDX3X, DHCR24, DHRS2, DKK1, DNAJA1, DNAJC3, DPEP1, DUSP1, DYRK3, EDNRB, EEF2K, EGFR, EGR3, EIF2AK2, EIF5AL1, EPCAM, ERBB4, ERC1, ERCC5, FABP1, FAIM, FAIM2, FAM129B, FAS, FATE1, FCMR, FFAR4, FGF4, FHL2, FIGNL1, FKBP8, FLNA, FLT4, FMN2, FOXE3, FOXO1, FXN, GAS6, GATA1, GATA6, GCLC, GDNF, GHRL, GLI2, GLI3, GLO1, GNRH1, GOLPH3, GREM1, GRK5, GSK3B, GSTP1, HAX1, HCK, HDAC1, HDAC2, HDAC3, HHIP, HIGD1A, HIGD2A, HIP1R, HIPK3, HMGA2, HMGN5, HNRNPK, HPN, HSP90B1, HSPA1A, HSPA1B, HSPA5, HSPA9, HSPB1, HSPD1, HTATIP2, HTR2B, HYPK, ID1, IER3, IFIT3, IGF1, IGF1R, IHH, IKBKB, IL10, IL2, IL2RB, IL31RA, IL4, IL6, IL6ST, IL7, INSL6, IRAK1, ITCH, KDR, KIF14, KIFAP3, KLHL20, KRT18, LACRT, LAMTOR5, LEF1, LEP, LHX3, LHX4, LIMS2, LTF, LTK, MAD2L1, MAEL, MALT1, MAP4K4, MAPK8, MCL1, MDM4, MED1, MGMT, MIEN1, MIF, MMP9, MNAT1, MPO, MPZ, MRE11, MSX1, MSX2, MT3, MTDH, MYC, MYCNOS, MYD88, MYDGF, MYO18A, NAA15, NAA16, NAA35, NAA38, NAIP, NAT8, NAT8B, NCKAP1L, NFKB1, NFKBIA, NGF, NGFR, NKX2-5, NKX2-6, NKX3-2, NME2, NOL3, NOTCH2, NPM1, NPY5R, NQO1, NR1H4, NR2E1, NTSR1, NUAK2, NUP62, OGG1, OSR1, PA2G4, PAFAH2, PAK2, PALB2, PARK7, PAX2, PAX4, PAX7, PCID2, PDCD1, PDCD10, PDCD4, PDE3A, PDGFRB, PHB2, PHIP, PIAS1, PIDD1, PIK3R1, PIM1, PIM2, PIM3, PKHD1, PLAC8, PLAUR, PLK1, PLK2, PLK3, POU3F3, PPARD, PPIF, PPT1, PRAME, PRAMEF1, PRAMEF10, PRAMEF11, PRAMEF12, PRAMEF15, PRAMEF17, PRAMEF19, PRAMEF2, PRAMEF20, PRAMEF22, PRAMEF25, PRAMEF27, PRAMEF4, PRAMEF5, PRAMEF6, PRAMEF7, PRAMEF8, PRAMEF9, PRDX2, PRDX3, PRDX5, PRELID1, PRKAA1, PRKAA2, PRKCI, PRKCZ, PRKDC, PRLR, PRNP, PROC, PROK2, PROKR1, PROP1, PSEN1, PSEN2, PSMD10, PSMG2, PTEN, PTGFR, PTK2, PTK2B, RAF1, RARA, RARB, RARG, RASA1, RELA, RGN, RHBDD1, RIPK2, RNF144B, RPL10, RPS27A, RPS3A, RPS6, RPS6KA1, RPS6KA3, RPS6KB1, RXFP2, SCX, SEMA4D, SERPINB2, SERPINB9, SETX, SFRP1, SH3RF1, SHC1, SHH, SIAH2, SIN3A, SIRT1, SIX4, SLC25A27, SLC40A1, SLC9A1, SMAD3, SMAD6, SMO, SNCA, SOCS2, SOCS3, SON, SOX10, SOX8, SOX9, SPHK1, SPHK2, SPRY2, SQSTM1, SRC, STAT3, STAT5B, STIL, STK40, SUPV3L1, SYCP2, TAF9, TAF9B, TAX1BP1, TBX3, TDGF1, TEK, TEX11, TFAP2A, TFAP2B, THBS1, THOC6, TIAF1, TIMP1, TMBIM4, TMBIM6, TMF1, TNFAIP8, TNFRSF10D, TNFRSF18, TNFRSF6B, TNFSF18, TOPORS, TP53, TP63, TPT1, TRAF6, TRIAP1, TWIST1, TWIST2, TXNDC5, UBA52, UBB, UBC, UBE2B, UCN, UCP2, UFL1, UFM1, UNG, USP47, VEGFA, VHL, WNK3, WNT11, WNT5A, WNT7A, WT1, XBP1, XIAP, YWHAZ, ZFAND6, ZNF16, ZNF268, ZNF830	CD16+
GO:0008285	negative regulation of cell proliferation	386	30	2.08	4.23	0.00013	0.001	2.23	1.47	3.27	5	GOBP	ADORA1, BTG2, CDK6, CDKN1A, CDKN2D, CSF1R, CSK, DHCR24, EMP3, FGFRL1, FTH1, GPNMB, HIST1H2AC, IFIT3, IFITM1, IGFBP6, IRF1, JAK2, KIFAP3, KLF4, LYN, NEURL1, NPM1, PKP2, PTGES, PTGS2, RARRES3, RASSF5, TSPAN32, WARS	ABI1, ACVRL1, ADAMTS1, ADAMTS8, ADARB1, ADGRB1, ADGRG1, ADM, ADORA1, ADORA2A, ADRA1A, AIMP2, ALDH1A2, ALOX15B, AMBRA1, APC, AR, ARID2, ASPH, ATF5, ATP8A2, AXIN2, AZGP1, B4GALT1, BAK1, BAP1, BCHE, BCL11B, BCL6, BECN1, BMP2, BMP4, BMP5, BNIPL, BRD7, BRIP1, BTG1, BTG2, BTG3, BTG4, C18orf54, CBFA2T3, CCL23, CCL3L1, CCL3L3, CD164, CD33, CD9, CDC6, CDC73, CDH13, CDH5, CDK10, CDK6, CDKN1A, CDKN1B, CDKN2A, CDKN2B, CDKN2C, CDKN2D, CDKN3, CEBPA, CER1, CGREF1, CGRRF1, CHD5, CHERP, CIB1, CLMN, CNOT7, CNOT8, COL18A1, COL4A3, COPS8, CPEB1, CSF1R, CSK, CSNK2B, CTBP1, CTBP2, CTNNB1, CUL1, CUL2, CUL4A, CUL5, CXCL1, CXCL8, CYP1B1, CYP27B1, DAB2IP, DDR1, DDX20, DEC1, DFNA5, DHCR24, DHRS2, DIS3L2, DLC1, DLEC1, DLG3, DLG5, DLL1, DLL4, DNAJA3, DNAJB2, DPT, DRD2, DUX4, E2F7, EEF1E1, EIF2AK1, EIF2AK2, EMP3, ENPP7, ERBB4, EREG, ETS1, ETV3, F2R, FABP3, FABP6, FABP7, FAM129B, FBXO2, FEZF1, FEZF2, FGF10, FGFBP1, FGFRL1, FKTN, FNTB, FOSL1, FOXO4, FOXP3, FRK, FRZB, FTH1, FUZ, FZD5, GAS8, GATA1, GATA3, GDF11, GGNBP2, GJB6, GLI3, GML, GNRH1, GPER1, GPLD1, GPNMB, GTPBP4, HDAC4, HGS, HIST1H2AB, HIST1H2AC, HIST1H2AE, HMGA1, HNF4A, HRAS, HRG, HSF1, HSPA1A, HSPA1B, IFIT3, IFITM1, IFNK, IFNL1, IFNLR1, IGFBP3, IGFBP6, IGFBP7, IL10, IL1A, IL1B, IL24, IL6, INCA1, ING1, ING2, ING4, ING5, INHBA, INPPL1, INSM1, IRF1, IRF6, ITGA1, ITGB1BP1, JAK2, JARID2, JUN, KANK2, KARS, KAT2B, KIFAP3, KISS1, KLF10, KLF11, KLF13, KLF4, KMT2A, LBX1, LDOC1, LIF, LMNA, LYN, LZTS2, MAGI2, MAP2K1, MDM4, MEN1, MNT, MSX1, MSX2, MTBP, MXD4, MXI1, MYO16, MYOCD, MYOG, NACC2, NCK2, NDN, NDRG1, NEURL1, NF2, NKX3-1, NME1, NOS3, NOTCH1, NOTCH2, NOX4, NPM1, NPPC, NR2E3, NRK, NTRK1, NUP62, NUPR2, OPRM1, OSM, P3H1, P3H2, P3H3, PBRM1, PDCD5, PDS5B, PDX1, PEMT, PHB, PHOX2B, PIM2, PINX1, PKD2, PKP2, PLG, PLPP1, PML, PMP22, PODN, POU1F1, PPM1D, PPP2R5C, PRKRA, PROX1, PTEN, PTGES, PTGS2, PTH1R, PTHLH, PTK2B, PTPN14, PTPN2, PTPN6, PTPRJ, PTPRK, PTPRU, RAF1, RAPGEF2, RARA, RARB, RARG, RARRES1, RARRES3, RASSF5, RBBP4, RBM5, RBPJ, RERG, REST, RGCC, RIPPLY3, RNF139, RNF41, ROR2, RPS6KA2, RXFP2, S100A11, SCIN, SERPINE2, SFRP1, SFRP2, SFRP4, SFRP5, SH3BP4, SIRPG, SIRT2, SIRT6, SKAP2, SKI, SLC9A3R1, SLIT3, SMAD1, SMAD2, SMAD4, SMAD6, SMARCA2, SMARCB1, SMYD2, SOD2, SOX4, SOX7, SPEG, SPRY1, SPRY2, SRF, SST, SSTR1, SSTR2, SSTR3, SSTR4, SSTR5, STAT3, STK11, STK3, STK4, STRN, TAX1BP3, TBRG1, TBX5, TENM1, TES, TESC, TFAP2A, TFAP2B, TFAP4, TFF1, TGFB1, TGFB1I1, TGFB2, TGFB3, THAP12, TIMP2, TLR2, TMEM115, TMEM127, TNFRSF8, TNFRSF9, TNS2, TOB1, TOB2, TP53, TP53I11, TP53INP1, TRIM24, TSC1, TSC2, TSG101, TSPAN32, UMOD, UTP20, VDR, VEGFC, VHL, WARS, WDR6, WNK2, WNT9A, WT1, ZBTB16, ZBTB17, ZBTB49, ZEB1, ZNF268, ZNF503	CD16+
GO:0006935	chemotaxis	119	14	3.15	4.63	0.00014	0.0011	3.49	1.83	6.16	3	GOBP	C5AR1, CCL28, CCL5, CCR5, CMKLR1, CX3CR1, CXCL10, CXCL16, CXCL2, CXCL9, PLAU, PLAUR, PTGDR2, SPN	ACKR2, ACKR3, ACKR4, AIMP1, AMOT, ANOS1, C5, C5AR1, C5AR2, CCL1, CCL11, CCL13, CCL15, CCL16, CCL17, CCL18, CCL2, CCL20, CCL22, CCL23, CCL24, CCL25, CCL26, CCL27, CCL28, CCL3, CCL5, CCL7, CCL8, CCR1, CCR10, CCR2, CCR3, CCR4, CCR5, CCR6, CCR8, CCR9, CCRL2, CMKLR1, CMTM1, CMTM2, CMTM3, CMTM4, CMTM5, CMTM6, CMTM7, CMTM8, CREB3, CX3CL1, CX3CR1, CXCL1, CXCL10, CXCL11, CXCL12, CXCL14, CXCL16, CXCL17, CXCL2, CXCL5, CXCL6, CXCL8, CXCL9, CXCR1, CXCR2, CXCR3, CXCR5, CXCR6, CYR61, CYSLTR1, DEFA1, DEFA1B, DEFB1, DEFB4A, DOCK2, ECSCR, ENPP2, FER, FES, FGF2, FOSL1, FPR1, FPR2, HRAS, HRG, IL4, L1CAM, LECT2, LGALS9, LSP1, LTB4R2, MAP2K1, MAPK1, MAPK14, NCKAP1L, OR1D2, PIK3C2G, PIK3CB, PLA2G6, PLAU, PLAUR, PLD1, PLGRKT, PLP2, PROK2, PTAFR, PTGDR2, RAC2, RALA, RALBP1, RARRES2, RNASE2, S1PR1, SERPIND1, SPN, STYK1, TYMP, XCR1, ZNF580	CD16+
GO:0030866	cortical actin cytoskeleton organization	23	6	6.98	5.65	0.00016	0.0012	9.17	2.95	24.5	6	GOBP	CALR, EPB41L2, EPB41L3, FMNL2, PLEK, TNF	ARF6, CALR, CAVIN3, CDK5, DLG1, EHD2, EPB41, EPB41L1, EPB41L2, EPB41L3, FMNL1, FMNL2, IKBKB, LLGL1, NCKAP1L, PLEK, RAB13, RHOQ, ROCK1, ROCK2, STRIP1, TLN1, TNF	CD16+
GO:0006986	response to unfolded protein	43	8	4.98	5.15	0.00017	0.0012	5.95	2.37	13.1	5	GOBP	DNAJA1, HSP90AA1, HSP90AB1, HSPA8, HSPB1, HSPD1, HSPE1, HSPH1	CHAC1, CREBRF, DDIT3, DERL1, DNAJA1, DNAJB1, DNAJB2, DNAJB4, DNAJB5, DNAJC4, ERP44, FAF2, FBXO6, HERPUD1, HERPUD2, HSP90AA1, HSP90AB1, HSPA1A, HSPA1L, HSPA2, HSPA4, HSPA4L, HSPA6, HSPA8, HSPB1, HSPB2, HSPB3, HSPB7, HSPD1, HSPE1, HSPH1, JKAMP, MANF, MFN2, SERPINH1, STT3B, THBS1, THBS4, TMBIM6, TMEM129, TOR1B, UBE2J2, UBXN4	CD16+
GO:0006928	movement of cell or subcellular component	80	11	3.68	4.73	0.00018	0.0013	4.16	1.98	7.97	3	GOBP	ABI3, ADGRE5, CCL4, FPR3, HSPB1, ITGAL, JAK2, MTSS1, PLAUR, PTGS2, TUBB	ABI1, ABI2, ABI3, ACTB, ACTG1, ACTR2, ACTR3, ADGRE5, ADRA2A, AKAP3, AKAP4, ALOX12, AMFR, ANOS1, ARF6, ARFIP2, ARHGDIA, ARHGDIB, ARHGEF11, ARPC1B, ARPC2, ARPC3, ARPC5, CALD1, CAPZA1, CAPZA2, CAPZB, CCL4, CCR6, CD9, CERCAM, CHST4, CORO1A, CXCL8, CXCR3, CXCR5, FPR2, FPR3, GNA13, HSPB1, IFNG, IGF1, IGSF8, IL13, ITGAL, JAK2, LSP1, LTB4R, LYVE1, MAP2K1, MAPK14, MSN, MST1R, MTSS1, MYLIP, NPY, OR1D2, PAK4, PALM, PLAUR, PTGS2, PYY, RAC1, SERPINB5, SERPINI2, SPINT2, STAT3, TLN1, TPM1, TPM3, TPM4, TUBB, TUBB4B, TXN, VCL, VIM, VNN1, VNN2, WASF1, WASL	CD16+
GO:0034341	response to interferon-gamma	24	6	6.69	5.5	0.0002	0.0014	8.66	2.8	22.9	5	GOBP	CD40, CXCL16, GCH1, IFITM1, IFITM2, IFITM3	BST2, C19orf66, CALCOCO2, CD40, CD86, CIITA, CITED1, CXCL16, CYP27B1, GCH1, IFITM1, IFITM2, IFITM3, IL23R, KYNU, MEFV, NUB1, SEC61A1, SLC11A1, SLC30A8, SNCA, SP100, TRIM21, UBD	CD16+
GO:0051131	chaperone-mediated protein complex assembly	16	5	8.36	5.8	0.00022	0.0015	11.8	3.2	36.9	7	GOBP	CCT2, HOPX, HSP90AA1, HSP90AB1, HSPD1	APCS, BBS10, BBS12, CCT2, CCT6B, CLU, HOPX, HSP90AA1, HSP90AB1, HSPA1A, HSPA4, HSPD1, MKKS, PFDN6, PTGES3, THEG	CD16+
GO:0050900	leukocyte migration	203	19	2.5	4.25	0.00023	0.0015	2.71	1.58	4.39	2	GOBP	ATP1B1, C3AR1, C5AR1, CD74, CEACAM3, DOK2, ESAM, FCER1G, FPR3, ITGA4, ITGAL, ITGAX, KRAS, LYN, MIF, PECAM1, PPIA, SDC3, SPN	ADD2, AIMP1, ANGPT1, ANGPT2, ANGPT4, APOB, ATP1B1, ATP1B2, ATP1B3, B4GALT1, BSG, C3AR1, C5AR1, CAV1, CD177, CD2, CD244, CD34, CD44, CD47, CD48, CD58, CD74, CD84, CEACAM1, CEACAM3, CEACAM5, CEACAM6, CEACAM8, COL1A1, COL1A2, CXADR, DBH, DOK2, EPCAM, ESAM, F11R, F2, F2RL1, FCAMR, FCER1G, FN1, FOXJ1, FPR1, FPR2, FPR3, FYN, GAS6, GLG1, GP6, GPC1, GPR32, GPR32P1, GPR33, GRB14, GRB2, GRB7, GYPA, GYPB, GYPC, HRAS, ICAM1, IGHA1, IGHA2, IGHM, IGHV1-69, IGHV1OR15-1, IGHV2-5, IGHV2-70, IGHV3-11, IGHV3-13, IGHV3-23, IGHV3-30, IGHV3-33, IGHV3-48, IGHV3-53, IGHV3-7, IGHV3-9, IGHV4-34, IGHV4-39, IGHV4-59, IGKC, IGKV1-12, IGKV1-16, IGKV1-17, IGKV1-39, IGKV1-5, IGKV1D-12, IGKV1D-33, IGKV1D-39, IGKV2-28, IGKV2-29, IGKV2-30, IGKV2-40, IGKV2D-28, IGKV2D-30, IGKV3-15, IGKV3-20, IGKV3D-11, IGKV3D-20, IGKV4-1, IGKV5-2, IGLC1, IGLC6, IGLC7, IGLL1, IGLV1-40, IGLV1-44, IGLV1-47, IGLV1-51, IGLV2-11, IGLV2-14, IGLV2-23, IGLV2-8, IGLV3-1, IGLV3-19, IGLV3-21, IGLV3-25, IGLV3-27, IGLV6-57, IGLV7-43, INPP5D, ITGA3, ITGA4, ITGA5, ITGA6, ITGAL, ITGAM, ITGAV, ITGAX, ITGB1, ITGB2, ITGB3, JAM2, JAM3, JAML, JCHAIN, KRAS, L1CAM, LCK, LYN, MAG, MERTK, MIF, MMP1, MMP9, MSN, MYH9, NKX2-3, NRAS, OLR1, PDE4B, PECAM1, PIK3CA, PIK3CB, PIK3R1, PIK3R2, PLCG1, PODXL, PPIA, PPIL2, PROC, PROCR, PROS1, PSG1, PTPN11, PTPN6, ROCK1, SDC1, SDC2, SDC3, SDC4, SELE, SELL, SELP, SELPLG, SHC1, SIRPA, SIRPG, SLC16A1, SLC16A3, SLC16A8, SLC3A2, SLC7A10, SLC7A11, SLC7A5, SLC7A6, SLC7A7, SLC7A8, SLC7A9, SOS1, SPN, SRC, TEK, TGFB1, THBD, TNFRSF10A, TNFRSF10B, TNFRSF10D, TREM1, VPREB1, VPREB3, YES1	CD16+
GO:0071353	cellular response to interleukin-4	25	6	6.42	5.35	0.00026	0.0016	8.2	2.67	21.5	6	GOBP	HSP90AB1, IMPDH2, MCM2, RPL3, RPLP0, TUBA1B	ADAMTS13, ALAD, ARG1, CDK4, CORO1A, DCSTAMP, FASN, GATA3, HSP90AB1, HSPA5, IL24, IMPDH2, KEAP1, LEF1, MCM2, MRC1, NFIL3, PML, RPL3, RPLP0, SHPK, TCF7, TUBA1B, XBP1, XCL1	CD16+
GO:0042102	positive regulation of T cell proliferation	58	9	4.15	4.74	0.00028	0.0017	4.78	2.06	9.9	9	GOBP	AIF1, CCL5, HLA-DPA1, HLA-DPB1, JAK3, LILRB2, PDCD1LG2, SPN, TFRC	AIF1, ANXA1, CARD11, CCDC88B, CCL19, CCL5, CD1D, CD274, CD276, CD28, CD3E, CD4, CD40LG, CD46, CD59, CD6, CORO1A, DHPS, DNAJA3, EFNB1, HAVCR2, HES1, HLA-DMB, HLA-DPA1, HLA-DPB1, IFNG, IL12A, IL12B, IL15, IL1B, IL21, IL23A, IL23R, IL4, IL6, IL6ST, JAK3, LEP, LILRB2, NCK1, NCK2, NCKAP1L, PDCD1LG2, PNP, PRKCQ, PTPRC, SASH3, SPN, SPTA1, TFRC, TNFRSF13C, TNFSF13B, TNFSF4, TRAF6, VCAM1, VTCN1, ZP3, ZP4	CD16+
GO:0007017	microtubule-based process	26	6	6.17	5.2	0.00032	0.0019	7.79	2.55	20.2	3	GOBP	EML4, KIFAP3, TUBA1A, TUBA1B, TUBB, TUBB2A	DCTN3, EML4, GTSE1, KIFAP3, MAP3K11, PAFAH1B1, TRIM54, TUBA1A, TUBA1B, TUBA1C, TUBA3C, TUBA3D, TUBA3E, TUBA4A, TUBA4B, TUBA8, TUBAL3, TUBB, TUBB2A, TUBB2B, TUBB3, TUBB4A, TUBB4B, TUBB6, TUBD1, VBP1	CD16+
GO:0071222	cellular response to lipopolysaccharide	114	13	3.05	4.33	0.00033	0.0019	3.36	1.72	6.06	5	GOBP	ABCA1, CCR5, CD180, CD40, CEBPB, CX3CR1, CXCL10, CXCL16, LILRB1, LILRB2, NR1H3, TNFRSF1B, ZFP36	ABCA1, ABCC2, ABL1, ACOD1, ADAM9, ADAMTS13, AICDA, AKAP8, ANKRD1, ARG1, AXL, BCR, CACTIN, CCL2, CCL20, CCR5, CD14, CD180, CD36, CD40, CD80, CD86, CDC73, CDK19, CDK4, CEBPB, CEBPE, CMPK2, CPEB1, CSF2, CSF3, CTR9, CTSG, CX3CR1, CXCL10, CXCL16, CXCL6, CXCL8, DAB2IP, EDNRB, GFI1, GSTP1, HAMP, HAVCR2, HDAC5, HMGB2, HSF1, ICAM1, IFNG, IL10, IL12A, IL12B, IL24, IL6, IRF8, KLRC4-KLRK1, KLRK1, LBP, LCN2, LILRB1, LILRB2, LITAF, MAPK14, MAPK8, MEF2C, MRC1, NFKB1, NFKBIB, NFKBIL1, NLRP3, NOS2, NR1D1, NR1H3, NR1H4, OPRK1, PABPN1, PAF1, PDCD4, PDE4B, PDE4D, PLSCR3, PLSCR4, PPARD, PPARGC1A, PRPF8, PYCARD, RARA, RELA, SBNO2, SELENOS, SERPINE1, SHPK, SPON2, SRC, STAP1, STAR, TBXA2R, TFPI, TICAM1, TICAM2, TLR4, TLR5, TNFAIP3, TNFRSF1B, TNFSF4, TNIP2, TNIP3, TRAF6, TSPO, UPF1, WNT5A, XBP1, ZC3H12A, ZFP36	CD16+
GO:0042542	response to hydrogen peroxide	48	8	4.46	4.73	0.00037	0.0021	5.2	2.09	11.3	4	GOBP	ADA, DUSP1, HMOX1, HSPD1, LDHA, SLC8A1, SOD1, TXNIP	ADA, ADAM9, APTX, AREG, BAD, BAK1, BCL2, CASP3, CAT, COL1A1, CRK, CRYAB, DUSP1, EEF2, FKBP1B, FOSL1, GLRX2, GNAO1, GPX1, HBA1, HBA2, HBB, HMOX1, HP, HSPD1, JUN, KCNA5, KPNA4, LDHA, MB, NR4A3, PDCD10, PDGFRB, PPP1R15B, PPP2CB, PRDX3, PTK2B, SDC1, SIRT1, SLC8A1, SOD1, SRC, STAR, STK24, STK25, STK26, TRPA1, TXNIP	CD16+
GO:0032496	response to lipopolysaccharide	163	16	2.63	4.11	0.00041	0.0023	2.85	1.58	4.82	4	GOBP	C5AR1, CD40, CXCL2, CXCL3, CXCL9, GCH1, HSPD1, IL10RA, JAK2, JUNB, NOCT, PTGER4, PTGES, PTGIR, PTGS2, SLPI	ABCC8, ABR, ADAM17, ADH5, ADM, AKIRIN2, ALAD, ALPL, APOB, ATP4B, BDKRB1, C5AR1, CASP1, CASP3, CASP8, CASP9, CCR7, CD27, CD40, CD6, CD96, CHUK, CITED1, CLDN1, CNP, CNR1, CNR2, COMT, CPS1, CSF2RB, CXCL1, CXCL11, CXCL13, CXCL2, CXCL3, CXCL5, CXCL6, CXCL9, CYP1A1, CYP1A2, CYP27B1, DCN, DUSP10, EDN1, ELANE, EPO, ERBIN, F2R, FAS, FASLG, FER, FGF10, FGFR2, FMO1, FOS, FOXP1, GCH1, GJA1, GJB2, GJB6, GNG12, GNRH1, HDAC2, HMGB2, HNRNPA0, HPGD, HSPD1, IDO1, IFNAR1, IL10RA, IL12A, IL12RB2, IL13, IL18BP, IL23R, IRAK1, IRAK3, JAK2, JUN, JUNB, JUND, KCNJ8, LBP, LGALS9, LIAS, LOXL1, LTA, LTBR, LY96, MAOB, MAPKAPK2, MAPKAPK3, MGST1, MGST2, MPO, MTA1, NFKB2, NGFR, NOCT, NOTCH1, OPRM1, OTUD5, P2RX7, PALM3, PCK1, PCK2, PELI1, PENK, PF4, PF4V1, PLCG2, PPBP, PRDX3, PRL, PTGER1, PTGER2, PTGER4, PTGES, PTGFR, PTGIR, PTGS2, PTPN22, RELT, REN, RPS6KA3, RPS6KB1, S100A14, S100A7, S100A8, SCGB1A1, SELE, SELP, SLC11A1, SLPI, SNCA, SPARC, SRR, TAC1, TH, THBD, TIMP4, TIRAP, TLR4, TNFRSF10A, TNFRSF10B, TNFRSF10C, TNFRSF10D, TNFRSF11A, TNFRSF11B, TNFRSF14, TNFRSF18, TNFRSF1A, TNFRSF21, TNFRSF25, TNFRSF4, TNFRSF6B, TNFRSF8, TNFRSF9, TRIB1, TRIM6, UGT1A1, VCAM1, WDR35	CD16+
GO:0000165	MAPK cascade	269	22	2.19	3.87	0.00051	0.0028	2.34	1.43	3.66	6	GOBP	CALM2, CCL5, CCR5, DUSP5, GFRA2, IL2RG, JAK2, JAK3, KRAS, PAQR3, PEA15, PEBP1, PLVAP, PSMA4, PSMA6, PSMB9, PSME2, RASA4, TNF, UBB, UBC, ZFP36	ACTN2, AKAP9, ANGPT1, ARAF, ARTN, BRAF, BRAP, BTC, CALM1, CALM2, CALM3, CAMK2A, CAMK2B, CAMK2D, CAMK2G, CAMKK2, CAV1, CCL2, CCL3, CCL5, CCR5, CSF2, CSF2RA, CSF2RB, CUL3, DAB2IP, DLG4, DOK5, DUSP5, DUSP6, DUSP7, DUSP9, EFNA1, EGF, EGFR, EPGN, ERBB2, ERBB3, ERBB4, EREG, FGF1, FGF10, FGF13, FGF16, FGF17, FGF18, FGF19, FGF2, FGF20, FGF22, FGF23, FGF3, FGF4, FGF5, FGF6, FGF7, FGF8, FGF9, FGFR1, FGFR2, FGFR3, FGFR4, FRS2, FRS3, FYN, GDNF, GFRA1, GFRA2, GFRA3, GFRA4, GRB2, GRIN1, GRIN2A, GRIN2B, GRIN2C, GRIN2D, HBEGF, HGF, HRAS, HSF1, IL17RD, IL18, IL1B, IL2, IL2RA, IL2RB, IL2RG, IL3, IL31RA, IL3RA, IL5, IL5RA, ILK, INS, IRS1, IRS2, ITPKB, JAK1, JAK2, JAK3, KBTBD7, KIT, KITLG, KL, KLB, KRAS, KSR1, LAMTOR2, LAMTOR3, LAT, LRRK2, MAP2K1, MAP2K2, MAP2K3, MAP2K6, MAP3K1, MAP3K12, MAP3K14, MAP3K15, MAP3K3, MAP3K4, MAP3K5, MAP3K7CL, MAPK1, MAPK11, MAPK12, MAPK13, MAPK15, MAPK3, MAPK4, MAPK6, MAPK7, MAPKAPK2, MAPKAPK3, MAPKAPK5, MARK3, MBP, MEF2A, MEF2B, MEF2C, MEF2D, MEN1, MET, MOS, MYC, NCAM1, NDST1, NEFL, NF1, NLK, NRAS, NRG1, NRG2, NRG4, NRTN, PABPN1, PAK1, PAK3, PAQR3, PDGFA, PDGFB, PDGFRA, PDGFRB, PEA15, PEBP1, PLVAP, POU4F2, PPM1L, PPP5C, PSMA1, PSMA2, PSMA3, PSMA4, PSMA5, PSMA6, PSMA7, PSMA8, PSMB1, PSMB10, PSMB11, PSMB2, PSMB3, PSMB4, PSMB5, PSMB6, PSMB7, PSMB8, PSMB9, PSMC1, PSMC2, PSMC3, PSMC4, PSMC5, PSMC6, PSMD1, PSMD10, PSMD11, PSMD12, PSMD13, PSMD14, PSMD2, PSMD3, PSMD4, PSMD5, PSMD6, PSMD7, PSMD8, PSMD9, PSME1, PSME2, PSME3, PSME4, PSMF1, PSPN, PTK2, PTK2B, PTPRA, RAF1, RANBP9, RAPGEF2, RASA1, RASA2, RASA3, RASA4, RASAL1, RASAL2, RASAL3, RASGEF1A, RASGRF1, RASGRF2, RASGRP1, RASGRP3, RASGRP4, RBX1, RET, RHBDD3, RIPK2, RIT2, RPS27A, SCG2, SEM1, SETX, SHANK3, SHC1, SHC2, SHC3, SMAD1, SOS1, SPRED1, SPTA1, SPTAN1, SPTB, SPTBN1, SPTBN2, SPTBN4, SPTBN5, SYNGAP1, TAOK3, TEK, TGFB1, TNF, UBA52, UBB, UBC, WDR83, YWHAB, YWHAE, ZFP36, ZFP36L1	CD16+
GO:0006919	activation of cysteine-type endopeptidase activity involved in apoptotic process	77	10	3.47	4.29	0.00057	0.003	3.89	1.78	7.65	13	GOBP	BID, FAM162A, HSPD1, HSPE1, IFI27, JAK2, P2RX1, PMAIP1, TNF, TNFSF10	ACER2, AIFM1, ANP32B, APAF1, BAD, BAX, BCL2L10, BCL2L13, BEX3, BID, BOK, CARD8, CASP1, CASP2, CASP3, CASP8, CASP8AP2, CCK, COL4A3, CRADD, CTSH, DAP, DIABLO, DLC1, EGLN3, EIF2AK3, F2R, F3, FADD, FAM162A, FAS, FASLG, HIP1, HIP1R, HSPD1, HSPE1, IFI27, IFT57, JAK2, LCK, MAPT, MTCH1, MUL1, NGF, NGFR, NKX3-1, NLRC4, NLRP1, NLRP12, NLRP3, NOD1, P2RX1, PDCD2, PDCD6, PIDD1, PMAIP1, PML, PPARG, PYCARD, RACK1, RIPK1, ROBO1, RPS27L, S100A8, S100A9, SENP1, SMAD3, SNCA, TNF, TNFRSF10A, TNFRSF10B, TNFSF10, TNFSF15, TRADD, TRAF2, VCP, XDH	CD16+
GO:0090200	positive regulation of release of cytochrome c from mitochondria	29	6	5.54	4.82	0.00061	0.0032	6.77	2.25	17.2	8	GOBP	BID, FAM162A, HRK, PLAUR, PMAIP1, TNFSF10	APOPT1, BAD, BAK1, BAX, BBC3, BCL2L11, BID, BIK, BMF, BNIP3, CIDEB, DNM1L, FAM162A, GPER1, HRK, MFF, MLLT11, MMP9, MOAP1, PDCD5, PINK1, PLA2G6, PLAUR, PMAIP1, PPIF, PYCARD, TNFSF10, TP53, WDR35	CD16+
GO:0051291	protein heterooligomerization	65	9	3.7	4.31	0.00066	0.0034	4.18	1.81	8.58	7	GOBP	BIRC3, FGFRL1, GCH1, IKZF1, IKZF4, JUP, P2RX1, PCBD1, SEPT9	ACVRL1, BAG4, BCL10, BIRC2, BIRC3, BRAF, CAB39, CHMP2A, CHMP3, CHRNA2, CHRNB2, CHRNB3, CHRNB4, CLDN1, CLDN3, CTNNA1, FGFRL1, GCH1, GCHFR, GLRA1, GLRB, GRB2, HBA1, HBA2, HBB, HBE1, HRAS, IDE, IKZF1, IKZF4, IKZF5, ILK, ITPR3, JUP, KCNC2, MAGI2, MAT2A, MCCC1, MCCC2, P2RX1, PCBD1, PCBD2, PPP5C, PRKAA1, PRKAB1, PRKCZ, RIPK1, RIPK3, SCUBE3, SEMG1, SEMG2, SEPT11, SEPT7, SEPT9, SQSTM1, STXBP3, SYT1, TMEM120A, TMEM120B, TNNT2, TRADD, TRAF2, TRPS1, TSC1, YWHAB	CD16+
GO:0045087	innate immune response	429	30	1.87	3.6	0.00078	0.0039	1.98	1.31	2.91	3	GOBP	APOBEC3A, C1QA, C1QB, C1QBP, C1QC, C2, CD180, CD300E, CSF1R, CSK, DDX58, DDX60, FCER1G, IFIH1, IRF7, JAK2, JAK3, LGALS3, LILRA5, LYN, MIF, NRROS, PRDM1, SERPING1, SH2D1B, SLPI, TLR10, TRIM14, UBB, UBC	ABL1, ABL2, ADAM15, ADAR, ADARB1, AGER, AIM2, AKAP8, AKIRIN2, ANKHD1, ANKRD17, ANXA1, APCS, APOBEC3A, APOBEC3B, APOBEC3C, APOBEC3D, APOBEC3F, APOBEC3G, APOBEC3H, APOL1, APP, ARHGEF2, ATG12, ATG5, AXL, B2M, BCL10, BLK, BMX, BPIFA1, BPIFB3, BST2, BTK, C1QA, C1QB, C1QBP, C1QC, C1R, C1RL, C2, C4A, C4B, C4BPA, C4BPB, C6, CACTIN, CAPZA1, CAPZA2, CARD9, CASP4, CD14, CD180, CD1D, CD209, CD244, CD300E, CD300LB, CD46, CD55, CD6, CD84, CFI, CHGA, CHID1, CHUK, CLEC10A, CLEC4A, CLEC4C, CLEC4D, CLEC4E, CLEC4M, CLEC5A, CLEC6A, CLEC7A, CLU, CNPY3, COLEC12, CORO1A, CR1, CR2, CRCP, CRISP3, CSF1, CSF1R, CSK, CYBA, CYBB, CYLD, DAB2IP, DDX3X, DDX58, DDX60, DEFA4, DEFB1, DEFB104A, DEFB104B, DEFB105A, DEFB105B, DEFB106A, DEFB106B, DEFB107A, DEFB107B, DEFB108A, DEFB108B, DEFB110, DEFB112, DEFB113, DEFB114, DEFB115, DEFB116, DEFB118, DEFB119, DEFB121, DEFB123, DEFB124, DEFB125, DEFB126, DEFB127, DEFB128, DEFB129, DEFB131A, DEFB132, DEFB133, DEFB134, DEFB135, DHX58, DMBT1, ECSIT, EIF2AK2, ELF4, F12, F2RL1, FADD, FBXO9, FCER1G, FER, FES, FGA, FGB, FGR, FRK, FYN, GATA3, GPER1, GRAP, GRAP2, GRB2, GSDMD, GZMM, HAVCR2, HERC5, HLA-E, HMGB1, HMGB2, HMGB3, IFI16, IFIH1, IFIT5, IFNA1, IFNA10, IFNA13, IFNA14, IFNA16, IFNA17, IFNA2, IFNA21, IFNA4, IFNA5, IFNA6, IFNA7, IFNA8, IFNE, IFNL1, IFNL2, IFNL3, IFNL4, IFNW1, IGHA1, IGHA2, IGHD, IGHE, IGHG1, IGHG2, IGHG3, IGHG4, IGHM, IGHV1-18, IGHV1-24, IGHV1-3, IGHV1-45, IGHV1-58, IGHV1-69-2, IGHV1-69D, IGHV2-26, IGHV3-15, IGHV3-20, IGHV3-21, IGHV3-23, IGHV3-43, IGHV3-49, IGHV3-64, IGHV3-66, IGHV3-72, IGHV3-73, IGHV3-74, IGHV4-28, IGHV4-31, IGHV4-4, IGHV4-61, IGHV5-51, IGHV6-1, IGKC, IGLC1, IGLC6, IGLC7, IGLL1, IGLL5, IKBKB, IKBKE, IKBKG, IL1RAP, IL1RL2, IL23A, IL27, IL34, IL36A, IL36B, IL36G, IL36RN, IPO7, IRAK4, IRF7, IRGM, ITCH, ITK, JAK1, JAK2, JAK3, JCHAIN, KIR2DS1, KIR2DS2, KIR2DS4, KIR2DS5, KIR3DS1, KLRC2, KLRC4-KLRK1, KLRD1, KLRG1, KLRK1, KRT16, LBP, LCK, LCN2, LGALS3, LGR4, LILRA5, LY86, LY9, LY96, LYN, MALT1, MAP3K5, MAP4K2, MARCO, MATK, MAVS, MB21D1, MBL2, MID2, MIF, MR1, MSRB1, MST1R, MX1, MX2, NAIP, NCF1, NCF2, NCR2, NFKB1, NFKB2, NLRC4, NLRC5, NLRP1, NLRP10, NLRP2, NLRP2B, NLRP3, NLRP6, NLRX1, NOD1, NOD2, NR1H4, NRROS, OTULIN, PADI4, PCBP2, PGLYRP1, PGLYRP2, PGLYRP3, PGLYRP4, PIK3CD, PIK3CG, PML, POLR3A, POLR3B, POLR3C, POLR3D, POLR3E, POLR3F, POLR3G, POLR3H, POLR3K, PPARG, PPP1R14B, PRDM1, PRKD1, PSTPIP1, PTK2, PTK2B, PTK6, PTX3, PYCARD, PYDC1, PYDC2, REL, RELB, RIOK3, RIPK2, RNASE7, RNF135, RPS27A, S100A12, S100A7, S100A8, S100A9, S100B, SAA1, SARM1, SDHAF4, SEC14L1, SERINC3, SERINC5, SERPING1, SFTPD, SH2D1A, SH2D1B, SIGLEC14, SIGLEC15, SIGLEC16, SIRPB1, SIRT2, SLA, SLA2, SLAMF1, SLAMF6, SLPI, SMPDL3B, SPON2, SRC, SRMS, SRPK1, SRPK2, SSC5D, STYK1, SUSD4, SYK, TBK1, TBKBP1, TEC, TICAM1, TICAM2, TIRAP, TKFC, TLR1, TLR10, TLR2, TLR3, TLR4, TLR5, TLR6, TLR7, TLR8, TLR9, TMEM173, TNFAIP8L2, TNK1, TNK2, TOLLIP, TRAF3, TRBC1, TRBC2, TRDC, TREM1, TREM2, TREML1, TRIL, TRIM10, TRIM11, TRIM13, TRIM14, TRIM15, TRIM21, TRIM25, TRIM26, TRIM27, TRIM28, TRIM31, TRIM32, TRIM35, TRIM4, TRIM5, TRIM59, TRIM62, TRIM8, TYK2, TYROBP, UBA52, UBB, UBC, UNC93B1, VNN1, YES1, ZAP70, ZBP1, ZBTB1, ZC3HAV1, ZNF683	CD16+
GO:0030316	osteoclast differentiation	21	5	6.37	4.85	0.00089	0.0043	8.1	2.31	23.2	10	GOBP	CSF1R, JUNB, SNX10, TFRC, TNF	CSF1, CSF1R, CTNNB1, DCSTAMP, EFNA2, EPHA2, FARP2, FOXP1, GAB2, GLO1, GPC3, GPR183, JUNB, MAPK14, OSTM1, SNX10, TFRC, TNF, TNFRSF11A, TNFSF11, TRAF6	CD16+
GO:0006412	translation	175	16	2.45	3.79	0.00089	0.0043	2.63	1.46	4.45	5	GOBP	MRPS18B, RPL10, RPL10A, RPL12, RPL3, RPL8, RPLP0, RPS12, RPS19, RPS23, RPS29, RPS4X, RPS5, RPS6, RPSA, WARS	ABCF1, AGO2, AKT1, ASMT, COA1, COPS5, CPEB1, CPEB2, CPEB3, CPEB4, DARS, DHPS, EGFR, EIF2AK2, EIF4EBP2, EIF4G1, FARSB, GATB, GCN1, GEMIN5, GTF2H2, GTF2H3, GUF1, HARS, HARS2, HBS1L, IGF2BP3, IGHMBP2, LARP4, METTL17, MRPL1, MRPL10, MRPL11, MRPL13, MRPL18, MRPL23, MRPL24, MRPL27, MRPL28, MRPL3, MRPL32, MRPL34, MRPL35, MRPL36, MRPL37, MRPL4, MRPL41, MRPL42, MRPL43, MRPL51, MRPL52, MRPL55, MRPL9, MRPS11, MRPS12, MRPS14, MRPS15, MRPS16, MRPS17, MRPS18A, MRPS18B, MRPS18C, MRPS2, MRPS21, MRPS24, MRPS33, MRPS36, MRPS5, MRPS6, MRPS9, MRRF, NHP2, PABPC4, PDF, PELO, RMND1, RPL10, RPL10A, RPL10L, RPL11, RPL12, RPL13, RPL13A, RPL13AP3, RPL14, RPL15, RPL17, RPL18, RPL18A, RPL19, RPL21, RPL22, RPL23, RPL23A, RPL24, RPL26, RPL26L1, RPL27, RPL27A, RPL28, RPL29, RPL3, RPL30, RPL31, RPL32, RPL34, RPL35, RPL35A, RPL36, RPL36A, RPL36AL, RPL37, RPL37A, RPL37AP8, RPL38, RPL39, RPL39L, RPL39P5, RPL3L, RPL4, RPL41, RPL5, RPL6, RPL7, RPL7A, RPL8, RPL9, RPLP0, RPLP1, RPLP2, RPS10, RPS11, RPS12, RPS13, RPS14, RPS15, RPS15A, RPS16, RPS17, RPS18, RPS19, RPS2, RPS20, RPS21, RPS23, RPS24, RPS25, RPS26, RPS27, RPS27A, RPS27L, RPS28, RPS29, RPS3, RPS3A, RPS4X, RPS4Y1, RPS4Y2, RPS5, RPS6, RPS6KB2, RPS7, RPS8, RPS9, RPSA, RRBP1, RSL1D1, RSL24D1, SARS, SNU13, SOX11, TARS, TNIP1, WARS, YARS2	CD16+
GO:0070373	negative regulation of ERK1 and ERK2 cascade	55	8	3.89	4.23	0.00094	0.0044	4.43	1.8	9.51	11	GOBP	ATF3, CSK, DUSP1, EZR, GBP1, KLF4, LYN, TBC1D10C	ABL1, ADIPOQ, ARRB1, ATF3, C1QL4, C3orf33, CNKSR3, CRYBA1, CSK, DAB2IP, DLG1, DUSP1, DUSP26, DUSP3, DUSP4, DUSP6, EIF3A, ERRFI1, EZR, FBLN1, FLCN, GBP1, GPER1, GSTP1, ITGB1BP1, KLF4, LIF, LMO3, LYN, NDRG2, NLRP12, NLRP6, PHB, PIN1, PTEN, PTPN1, PTPN2, PTPRR, RANBP9, RAPGEF1, RGS14, RPS6KA6, SIRT3, SLC9A3R1, SMAD4, SPRY1, SPRY2, SPRY4, SYNJ2BP, TBC1D10C, TIMP3, TLR4, TNIP1, VRK3, WNK2	CD16+
GO:0034605	cellular response to heat	43	7	4.36	4.34	0.00098	0.0045	5.05	1.89	11.6	4	GOBP	CDKN1A, CXCL10, HMOX1, IER5, LYN, MYOF, PTGS2	ANO1, ARPP21, ATXN3, BAG3, C8orf4, CDKN1A, CETN1, CLPB, CXCL10, DAXX, EIF2S1, FGF1, HDAC2, HIKESHI, HMOX1, HSF1, HSPA1A, HSPA1B, HSPA6, HTRA2, IER5, IL1A, IRAK1, LYN, MAPT, MKI67, MYOF, NF1, PDCD6, PRKACA, PTGS2, SCARA5, SLC52A3, SLU7, ST8SIA1, STAC, SUMO1, TFEC, THBS1, TPR, TRPV1, TRPV4, YWHAE	CD16+
GO:0007165	signal transduction	1113	62	1.49	3.34	0.001	0.0047	1.58	1.18	2.07	2	GOBP	ADORA1, APOL3, ARAP2, BCL11A, C5AR1, CABP4, CAMK1, CCL4, CD226, CD300A, CD300C, CD74, CD79B, CD83, CDK6, CLIC2, CREBL2, CSF1R, CXCL10, CXCL9, DOK2, ERAP2, FCGR2B, FPR3, GPNMB, GRASP, HIVEP1, HLA-DOA, HSP90AA1, IGFBP6, IL18R1, IL2RG, ITGAL, JAK2, JUP, KIFAP3, LGALS3BP, LILRB1, LILRB2, LTB, LYN, MICAL1, NPM1, NR4A1, OPTN, P2RX1, PAG1, PECAM1, PLAU, PLAUR, PNOC, PTGES, PTPRM, RASD1, RASGRP2, SECTM1, SH3BP2, SLC20A1, SLC44A2, SPN, TNFSF10, TNFSF13	ABCC8, ABCC9, ABL2, ACTL6A, ACVR1B, ACVR2B, ACVRL1, ADCY1, ADCY2, ADCY3, ADCY4, ADCY7, ADCY8, ADCY9, ADGRA1, ADGRB1, ADM, ADORA1, ADORA3, ADRA1A, ADRA2A, AFDN, AGAP3, AGRN, AIMP1, AIP, AKAP10, AKAP17A, AKAP4, AKAP5, AKAP8, AKAP9, AKT1, AKT2, AKT3, ALCAM, ALK, AMELX, AMFR, AMHR2, ANGPT2, ANGPTL3, ANK1, ANK3, ANKDD1A, ANKDD1B, ANPEP, ANTXR1, ANXA1, ANXA4, ANXA5, ANXA9, APBB1, APBB1IP, APLN, APOL3, APPL1, APPL2, AR, ARAP1, ARAP2, ARAP3, ARFRP1, ARHGAP10, ARHGAP11A, ARHGAP11B, ARHGAP12, ARHGAP15, ARHGAP17, ARHGAP19, ARHGAP20, ARHGAP21, ARHGAP22, ARHGAP23, ARHGAP24, ARHGAP25, ARHGAP26, ARHGAP27, ARHGAP28, ARHGAP35, ARHGAP36, ARHGAP39, ARHGAP40, ARHGAP42, ARHGAP44, ARHGAP8, ARHGAP9, ARHGEF7, ARL2BP, ARR3, ARTN, ASAH2, ASB2, ASIC1, ASIC3, ASIP, ASZ1, ATF6, ATF6B, ATM, ATP2C1, AVP, AXL, BABAM2, BCAM, BCAR3, BCL11A, BCL11B, BCR, BMX, BRD8, BST1, BTRC, C18orf32, C1orf168, C3, C5AR1, CABP2, CABP4, CABP5, CACNA1I, CALCB, CALCOCO1, CALML5, CAMK1, CAMK2B, CAMK4, CAMLG, CANT1, CAP1, CAP2, CAPN3, CAPN5, CARTPT, CASKIN1, CASP1, CASP8AP2, CBLB, CC2D1A, CCK, CCL1, CCL11, CCL13, CCL15, CCL18, CCL2, CCL20, CCL22, CCL23, CCL24, CCL26, CCL4, CCL7, CCL8, CCND3, CCR6, CD164, CD226, CD244, CD274, CD2AP, CD300A, CD300C, CD302, CD33, CD34, CD38, CD4, CD53, CD69, CD70, CD72, CD74, CD79B, CD83, CDC42BPB, CDC42EP3, CDC42SE1, CDK3, CDK4, CDK6, CDKL2, CDKN2AIPNL, CDS1, CEACAM6, CGA, CGB3, CGB7, CHKA, CHL1, CHRM1, CHRM3, CHRM4, CHRNA1, CHRNA2, CHRNA3, CHRNA4, CHRNA5, CHRNA6, CHRNA7, CHRNB1, CHRNB2, CHRNB3, CHRNB4, CHRND, CHRNE, CHRNG, CLCN6, CLDN3, CLDN4, CLEC20A, CLEC5A, CLIC1, CLIC2, CLIC3, CLOCK, CLTCL1, CNGA3, CNGB3, CNIH1, CNOT7, CNTF, CNTFR, CNTNAP1, COL15A1, COL4A3BP, COPS2, COPS3, CORO1C, CRABP1, CRABP2, CREB1, CREBBP, CREBL2, CREM, CRH, CRHBP, CSF1R, CSF2RB, CSF3R, CSNK1A1, CSNK1E, CSNK1G2, CSNK1G3, CSNK2A1, CSNK2B, CTNND2, CXCL1, CXCL10, CXCL11, CXCL12, CXCL14, CXCL5, CXCL6, CXCL8, CXCL9, CXCR2, CXXC5, CYTL1, DAPP1, DDR2, DEK, DEPDC1, DEPDC4, DEPDC7, DGKD, DGKG, DIAPH2-AS1, DIRAS1, DIRAS2, DKKL1, DLC1, DLG4, DLG5, DLL4, DNM2, DOCK1, DOK1, DOK2, DPYSL2, DPYSL5, DRG2, DTHD1, DTNA, EBP, ECM1, EDN3, EDNRA, EEF1D, EGF, EGFR, ELK3, ELP1, EPAS1, EPO, EPOR, EPS8, ERAP1, ERAP2, ERAS, ERBB2, ERBB3, ERBB4, ERBIN, ERG, ESR1, ESR2, EVI2A, EXT1, EXT2, F2RL3, FAM126A, FAM13A, FAM13B, FAS, FASLG, FCGR1A, FCGR2B, FCGR2C, FEZ2, FGD1, FGF1, FGF11, FGF12, FGF13, FGF14, FGF16, FGF17, FGF18, FGF2, FGF20, FGF21, FGF3, FGF4, FGF6, FGF7, FGF9, FGFBP1, FLNB, FLT3LG, FPR1, FPR3, FRS3, FSHB, FST, FYB, GABRA5, GABRA6, GABRB1, GABRB3, GABRD, GABRE, GABRP, GABRQ, GABRR2, GAPVD1, GAS6, GAST, GATA3, GCG, GDF15, GDI1, GDI2, GDNF, GEM, GFRA3, GIP, GJA1, GKAP1, GMFB, GNA11, GNA13, GNA14, GNAI2, GNAL, GNAT1, GNB1, GNB4, GNB5, GNG10, GNG11, GNG12, GNG5, GNGT1, GNL1, GNRH1, GNRH2, GOLT1B, GPNMB, GPR143, GPR173, GPR27, GPR85, GPR89A, GPRC5A, GRASP, GRB14, GREM1, GRIA1, GRIA2, GRIN2D, GRK3, GRK4, GRK7, GRN, GRP, GTF2I, GTPBP1, GUCA1A, GUCA1C, GUCY1A2, GUCY2F, GULP1, HBEGF, HBS1L, HDGF, HGS, HIF1A, HINT1, HIVEP1, HIVEP2, HIVEP3, HLA-DOA, HLA-DOB, HLA-DRB3, HNRNPK, HPCAL4, HPGDS, HRAS, HSP90AA1, HTR3C, HTR3D, HTR3E, HUNK, IAPP, ICK, ICOSLG, IFNGR1, IGBP1, IGF1, IGF1R, IGF2R, IGFALS, IGFBP1, IGFBP2, IGFBP4, IGFBP5, IGFBP6, IGSF1, IL10RB, IL12RB1, IL13, IL15, IL15RA, IL18R1, IL19, IL1B, IL1RAPL1, IL1RL1, IL1RL2, IL21, IL2RB, IL2RG, IL4R, IL5RA, IL7R, IL9R, IMPA1, IMPA2, ING2, INHA, INPP1, INPP4A, INPP4B, INPP5B, INPP5D, INSL4, INTS6, IPO7, IPO8, IQGAP1, IQGAP2, IRAK1, IRS1, IRS2, IRS4, ITGAL, ITGB1BP2, ITGB3BP, ITK, ITPK1, ITPKA, ITPKB, ITPR1, ITPR2, JAK2, JUP, KALRN, KCNIP2, KCNIP3, KCNK10, KHDRBS1, KIF13B, KIFAP3, KIR2DL4, KIR2DS1, KIR2DS2, KIR2DS5, KIR3DL1, KIR3DS1, KIT, KITLG, KLRC2, KLRC3, KLRC4-KLRK1, KLRK1, KRT17, LALBA, LANCL3, LGALS1, LGALS3BP, LHB, LILRA2, LILRA3, LILRB1, LILRB2, LILRB4, LIMD1, LIMK1, LINGO1, LITAF, LNPEP, LPXN, LRCH1, LRCH2, LRCH3, LRCH4, LRP12, LRP8, LRR1, LRRC1, LRRC18, LRRC27, LRRC28, LRRC40, LRRC7, LRRC8A, LRRC8B, LRRC8C, LRRC8D, LRRC8E, LRRD1, LRRIQ4, LRRN2, LRSAM1, LSP1, LTA, LTB, LTBR, LTK, LVRN, LY75, LYN, LYVE1, M6PR, MADCAM1, MAP2K1, MAP2K3, MAP2K4, MAP2K5, MAP2K6, MAP2K7, MAP3K10, MAP3K6, MAPK1, MAPK10, MAPK11, MAPK12, MAPK14, MAPK6, MAPK7, MAPKAPK3, MAPKAPK5, MAPRE2, MAPT, MAVS, MCC, MDK, MET, MFHAS1, MGST3, MICAL1, MIER1, MKLN1, MOK, MPP1, MPP2, MPP3, MR1, MRC1, MRC2, MST1R, MTA1, MTOR, MX1, MYD88, NAE1, NAMPT, NCK2, NCKIPSD, NCR1, NCR2, NDFIP1, NDFIP2, NDP, NECTIN1, NECTIN2, NEDD9, NEK6, NET1, NFAM1, NFAT5, NFKBIB, NLRP12, NLRP3, NMB, NMU, NOD1, NOSTRIN, NOX1, NPC1, NPHP1, NPHP4, NPM1, NR1H4, NR1I2, NR1I3, NR2E3, NR2F1, NR2F2, NR2F6, NR3C1, NR3C2, NR4A1, NR4A2, NRG2, NRGN, NRP1, NRXN2, NSMAF, NTF3, NTS, OCRL, OGT, OMP, OPHN1, OPN1LW, OPN1SW, OPTN, OR1E2, OR1F1, OR1G1, OR2F1, OR3A1, OR3A2, OR3A3, OR51A2, OR51A4, OR51A7, OR51B2, OR51B4, OR51B5, OR51B6, OR51D1, OR51E1, OR51F2, OR51G1, OR51G2, OR51H1, OR51I1, OR51I2, OR51J1, OR51L1, OR51M1, OR51Q1, OR51S1, OR51T1, OR51V1, OR52A1, OR52A4P, OR52A5, OR52B2, OR52B4, OR52B6, OR52D1, OR52E1, OR52E2, OR52E4, OR52E5, OR52E6, OR52E8, OR52H1, OR52I1, OR52I2, OR52J3, OR52K1, OR52K2, OR52L1, OR52L2P, OR52M1, OR52N1, OR52N2, OR52N4, OR52N5, OR52P1P, OR52R1, OR52W1, OR52Z1, OR56A3, OR56B1, OR56B2P, OR56B4, OR5I1, OR6A2, OSTF1, OXT, P2RX1, P2RX3, P2RX4, P2RX5, P2RX6, PAG1, PAK2, PAK4, PAK5, PDAP1, PDCD1, PDCL, PDE10A, PDE11A, PDE1A, PDE1B, PDE1C, PDE3B, PDE4A, PDE4C, PDE5A, PDE7A, PDE7B, PDE8A, PDE8B, PDE9A, PDGFRB, PDIA3, PDPN, PECAM1, PENK, PEX11A, PEX11B, PGAM5, PGF, PGR, PHB, PHLPP2, PI4KA, PI4KB, PIDD1, PIK3CB, PIK3CD, PILRA, PIP5K1A, PITPNC1, PKIG, PKN1, PKN2, PKN3, PKP1, PLA2G1B, PLA2R1, PLAA, PLAU, PLAUR, PLCB1, PLCG1, PLCXD2, PLCXD3, PLEKHG5, PLEKHH3, PLPP2, PLPP4, PLPP5, PLPPR1, PLPPR2, PLPPR3, PLPPR4, PLPPR5, PLXNB1, PNOC, POMC, PPARG, PPFIA1, PPP1R12A, PPP1R12B, PPP1R1B, PPP2R5A, PPP2R5C, PPP2R5D, PPP2R5E, PPP3CB, PPP4R1, PRAM1, PRDM4, PRKAA1, PRKAA2, PRKAB1, PRKAB2, PRKACB, PRKAG1, PRKCB, PRKCD, PRKCE, PRKCH, PRKCZ, PRKD1, PRKG1, PRKG2, PRMT2, PRNP, PSD, PSTPIP1, PTCH2, PTGES, PTGES3, PTK2B, PTK7, PTPRK, PTPRM, PTPRT, PXN, PYCARD, RAC2, RADIL, RAF1, RALA, RALB, RALBP1, RANBP1, RANGAP1, RAP1A, RAP1GAP, RAP2B, RAPGEF1, RAPGEF3, RAPH1, RARA, RARB, RASA1, RASA2, RASA3, RASAL1, RASAL2, RASD1, RASGRF1, RASGRP1, RASGRP2, RASIP1, RASL10B, RASL11A, RASL11B, RASL12, RASSF10, RASSF3, RASSF4, RASSF6, RASSF7, RASSF8, RASSF9, RBPJL, RCAN1, RCVRN, REM1, REM2, RERGL, RET, RGMB, RGS1, RGS12, RHBDL1, RHEB, RHPN1, RHPN2, RIN1, RIN3, RIPK2, RIPK3, RIT1, RLN1, RND2, RNF14, ROCK1, ROR2, RPS6KA1, RPS6KA2, RPS6KA3, RPS6KA6, RPS6KB1, RPS6KB2, RPS6KC1, RPS6KL1, RSU1, RTKN, RTKN2, RYK, S100A11, S100A6, SALL2, SALL3, SALL4, SARM1, SCARF1, SCGB1A1, SCUBE1, SCUBE2, SCUBE3, SDC4, SECTM1, SERGEF, SFN, SFRP5, SH2B2, SH2D2A, SH3BP1, SH3BP2, SH3BP5, SH3GL1, SH3GL2, SH3GL3, SHB, SHD, SHE, SHF, SIGIRR, SIGLEC8, SIPA1, SIRPB1, SIT1, SKAP2, SLAMF1, SLC20A1, SLC22A17, SLC35B2, SLC39A12, SLC39A4, SLC44A2, SMAD1, SMAD5, SMAD5-AS1, SMOC1, SMOC2, SMPD1, SNX15, SNX17, SNX27, SORL1, SOS1, SOX8, SOX9, SP110, SPARC, SPARCL1, SPHK1, SPN, SPOCK1, SPOCK2, SPOCK3, SRC, SRGAP1, SRGAP2, SRGAP3, SRI, STAC, STAM, STARD13, STARD8, STAT3, STAT6, STK24, STK25, STK3, STK4, STMN1, STOML3, STX2, SUFU, SYDE1, SYDE2, T, TAAR5, TAGAP, TANK, TAS2R3, TAS2R4, TAS2R5, TDGF1P3, TEK, TENM2, TENM3, TENM4, TEX2, TFG, TG, TGFBR1, TGFBRAP1, THAP12, THBD, THOC1, TIE1, TLE1, TLE2, TLE3, TLR1, TLR2, TLR3, TLR6, TMED1, TMED4, TMEM101, TMEM102, TMEM9B, TMIGD2, TMIGD3, TNFAIP6, TNFRSF10A, TNFRSF10C, TNFRSF10D, TNFRSF11A, TNFRSF11B, TNFRSF17, TNFRSF18, TNFRSF25, TNFRSF8, TNFSF10, TNFSF12, TNFSF13, TNFSF13B, TNFSF14, TNFSF15, TNFSF18, TNFSF4, TNFSF8, TNFSF9, TOLLIP, TOM1L1, TOM1L2, TP53BP2, TPTE, TRADD, TRAF1, TRAF2, TRAF3, TRAF4, TRAF5, TRAIP, TRAT1, TRGC2, TRH, TRHDE, TRIM13, TRIM54, TRIM55, TRIM63, TRIP10, TSPO, TXN, TXNRD1, TYRO3, TYROBP, ULK1, ULK2, UNC5B, UNC5CL, UNC5D, UTS2R, VAC14, VAPA, VAV2, VDR, VEGFC, VIPR2, VLDLR, VOPP1, WIF1, WISP1, WISP2, WISP3, WNT8B, WWP1, XCL1, XCL2, YARS, YWHAZ, ZDHHC13, ZDHHC17, ZFYVE16, ZNF217, ZNF219, ZNF516, ZNF536, ZNF831, ZP2, ZPR1, ZYX	CD16+
GO:0001816	cytokine production	22	5	6.08	4.7	0.0011	0.0048	7.63	2.19	21.6	3	GOBP	CD226, LIPA, MAF, NFATC2, TXK	BATF, CD226, CD4, DBH, FABP4, FOXP3, IRAK4, ITK, LIPA, MAF, NFAT5, NFATC2, NFATC2IP, PIK3CD, PIK3CG, PLA2R1, PTAFR, RASGRP1, S100A8, S100A9, S1PR3, TXK	CD16+
GO:0071157	negative regulation of cell cycle arrest	22	5	6.08	4.7	0.0011	0.0048	7.63	2.19	21.6	6	GOBP	CALR, HMGN5, HSP90AB1, MIF, MLXIPL	CALR, CCND1, CCNK, CDK4, CDK9, CHEK2, FGF10, FOXE3, FZD9, GPER1, HMGN5, HSP90AB1, MDM2, MDM4, MIF, MLXIPL, NUPR2, PHOX2B, RPL23, SETMAR, TFAP4, ZNF268	CD16+
GO:0070098	chemokine-mediated signaling pathway	70	9	3.44	4.03	0.0011	0.0048	3.84	1.67	7.83	7	GOBP	CCL4, CCL5, CCR5, CMKLR1, CX3CR1, CXCL10, CXCL2, CXCL3, CXCL9	ACKR1, ACKR2, ACKR3, ACKR4, CCL1, CCL11, CCL13, CCL14, CCL15, CCL16, CCL17, CCL18, CCL19, CCL2, CCL20, CCL21, CCL22, CCL23, CCL24, CCL25, CCL26, CCL3, CCL3L1, CCL3L3, CCL4, CCL4L1, CCL5, CCL7, CCL8, CCR1, CCR10, CCR2, CCR3, CCR4, CCR5, CCR6, CCR8, CCR9, CCRL2, CMKLR1, CX3CL1, CX3CR1, CXCL1, CXCL10, CXCL11, CXCL12, CXCL13, CXCL2, CXCL3, CXCL5, CXCL6, CXCL8, CXCL9, CXCR1, CXCR2, CXCR3, CXCR4, CXCR5, CXCR6, FOXC1, GPR17, GPR35, GPR75, PF4, PF4V1, PPBP, PTK2B, XCL1, XCL2, XCR1	CD16+
GO:0007229	integrin-mediated signaling pathway	84	10	3.19	3.96	0.0011	0.0048	3.52	1.61	6.89	6	GOBP	DAB2, FCER1G, ITGA4, ITGAL, ITGAX, ITGB5, NME2, PLEK, TSPAN32, TXK	ADAM10, ADAM11, ADAM15, ADAM9, ADAMTS1, ADAMTS13, ANGPTL3, APOA1, BCAR1, CCM2, CD47, CDH17, CEACAM1, COL16A1, COL3A1, CTGF, CUL3, DAB2, DOCK1, DST, ERBIN, FBLN1, FCER1G, FERMT2, FERMT3, FGR, FUT8, HCK, ILK, ITGA1, ITGA10, ITGA11, ITGA2, ITGA2B, ITGA3, ITGA4, ITGA5, ITGA6, ITGA7, ITGA8, ITGA9, ITGAD, ITGAE, ITGAL, ITGAM, ITGAV, ITGAX, ITGB1, ITGB1BP1, ITGB2, ITGB3, ITGB4, ITGB5, ITGB6, ITGB7, ITGB8, LAMA5, LAT, MADCAM1, MPIG6B, MYH9, NEDD9, NME2, PLEK, PLP1, PRAM1, PRKD1, PTK2, PTK2B, PTPN11, RCC2, SEMA7A, SRC, SYK, TEC, THY1, TLN1, TSPAN32, TXK, TYROBP, VAV1, VAV3, ZNF304, ZYX	CD16+
GO:0032480	negative regulation of type I interferon production	33	6	4.86	4.38	0.0012	0.0052	5.77	1.94	14.3	6	GOBP	DDX58, IFIH1, ISG15, UBB, UBC, UBE2L6	ACOD1, CYLD, DDX58, DHX58, HERC5, IFIH1, IKBKE, IRF3, ISG15, ITCH, MAVS, NLRC5, NLRX1, NPLOC4, OTUD5, PCBP2, PIN1, RNF125, RNF135, RNF216, RPS27A, TAX1BP1, TBK1, TNFAIP3, TRAF3, TRAF3IP1, TRIM25, UBA52, UBA7, UBB, UBC, UBE2L6, UFD1	CD16+
GO:0032729	positive regulation of interferon-gamma production	45	7	4.16	4.19	0.0013	0.0053	4.79	1.8	10.9	6	GOBP	CD226, HLA-DPA1, HLA-DPB1, HSPD1, IL18R1, TNF, TXK	BCL3, CCR2, CD14, CD226, CD3E, FADD, FAM49B, FZD5, HAVCR2, HLA-DPA1, HLA-DPB1, HRAS, HSPD1, IFNAR1, IFNL1, IL12A, IL12B, IL12RB1, IL12RB2, IL18, IL18R1, IL1B, IL2, IL23A, IL23R, IL27RA, IRF8, ISL1, KLRC4-KLRK1, KLRK1, LTA, PDE4B, PDE4D, PYCARD, RIPK2, SASH3, SLAMF6, SLC11A1, TICAM2, TLR4, TNF, TNFSF4, TXK, WNT5A, ZP3	CD16+
GO:0043488	regulation of mRNA stability	102	11	2.89	3.76	0.0015	0.006	3.15	1.51	5.95	8	GOBP	HSPA8, HSPB1, PSMA4, PSMA6, PSMB9, PSME2, SAMD4A, TNFSF13, UBB, UBC, ZFP36	AKT1, ANP32A, APEX1, CARHSP1, CSDC2, DCP1A, DCP2, DIS3, EIF4G1, ELAVL1, EXOSC1, EXOSC2, EXOSC3, EXOSC4, EXOSC5, EXOSC6, EXOSC7, EXOSC8, EXOSC9, FMR1, HNRNPD, HSPA1A, HSPA8, HSPB1, KHSRP, MAPKAPK2, NUP214, PABPC1, PARN, PCBP4, PCID2, PRKCA, PRKCD, PSMA1, PSMA2, PSMA3, PSMA4, PSMA5, PSMA6, PSMA7, PSMA8, PSMB1, PSMB10, PSMB11, PSMB2, PSMB3, PSMB4, PSMB5, PSMB6, PSMB7, PSMB8, PSMB9, PSMC1, PSMC2, PSMC3, PSMC4, PSMC5, PSMC6, PSMD1, PSMD10, PSMD11, PSMD12, PSMD13, PSMD14, PSMD2, PSMD3, PSMD4, PSMD5, PSMD6, PSMD7, PSMD8, PSMD9, PSME1, PSME2, PSME3, PSME4, PSMF1, PUM1, PUM2, RBM24, RC3H1, RNASEL, RPS27A, SAMD4A, SAMD4B, SCGB1A1, SEM1, SERBP1, SET, TNFSF13, TNPO1, UBA52, UBB, UBC, XPO1, XRN1, YTHDF2, YWHAB, YWHAZ, ZFP36, ZFP36L1, ZFP36L2	CD16+
GO:0045786	negative regulation of cell cycle	35	6	4.59	4.19	0.0017	0.0068	5.37	1.82	13.2	5	GOBP	CDK6, LILRB1, NR4A1, PTGS2, RHOB, RUNX3	ADCYAP1, ALOX15B, BMP2, BMP4, BMP7, BRINP1, CDK5, CDK6, GATA3, GMNN, HPGD, HTRA2, INHA, INHBA, LILRB1, MEN1, NLRP2B, NR4A1, NUPR1, PDCD4, PLA2G16, PPP1R13B, PTGS2, PTPRK, RHOB, RNF167, RPS6KA2, RUNX3, SIPA1, TAF6, TGFB1, THAP5, TP53BP2, TSPYL2, ZBTB17	CD16+
GO:0050727	regulation of inflammatory response	61	8	3.51	3.87	0.0019	0.0073	3.92	1.6	8.36	5	GOBP	BIRC3, CASP5, JAK2, LYN, MGLL, PIK3AP1, PSMA6, PTGS2	ACE2, ADAMTS12, AGTR1, AHSG, ANXA1, BCL6, BCL6B, BIRC2, BIRC3, BRD4, BST1, CASP1, CASP12, CASP4, CASP5, CMA1, DROSHA, DUOXA1, DUOXA2, ESR1, FANCA, FANCD2, FOXP1, GGT1, HCK, IL1R1, IL1RL2, IL20, JAK2, LYN, MAS1, MGLL, MTA1, MYD88, NLRP1, NLRP6, NOD2, NR1D2, OTUD7A, PARK7, PGLYRP2, PIK3AP1, PSMA6, PTGS2, RELA, RICTOR, SBNO2, SCGB1A1, SELE, SEMA7A, SETD6, SHPK, SLC7A2, STK39, TBC1D23, TMSB4X, TNFAIP3, TNFSF4, XCL1, XIAP, ZYX	CD16+
GO:0008630	intrinsic apoptotic signaling pathway in response to DNA damage	37	6	4.34	4.01	0.0023	0.0088	5.02	1.71	12.3	5	GOBP	E2F1, FNIP2, HIC1, HMOX1, TNF, TNFRSF1B	ABL1, ATM, BAD, BAK1, BAX, BCL2L1, BCL2L11, BRCA1, CASP2, CASP9, CHEK2, CIDEB, CRIP1, E2F1, EPHA2, ERCC6, FNIP2, HIC1, HMOX1, HTRA2, IKBKE, MAEL, MCL1, MLH1, MOAP1, MSH6, NFATC4, PIK3R1, POLB, PRKDC, SFN, TNF, TNFRSF1A, TNFRSF1B, TOPORS, TP73, XPA	CD16+
GO:0009409	response to cold	38	6	4.22	3.92	0.0026	0.0098	4.86	1.66	11.9	3	GOBP	CXCL10, GMPR, HSP90AA1, HSPD1, PLAC8, UCP2	ACADVL, ACOT11, ADM, ADRB1, ADRB2, ADRB3, ATP2B1, CASP8, CDH8, CIRBP, CXCL10, FOS, GMPR, HSP90AA1, HSPA2, HSPD1, IL6, LPL, LRP11, METRNL, P2RX3, PCSK1N, PLAC8, PPARG, PPARGC1A, SLC25A27, SLC27A1, THRA, TMEM135, TRH, TRPA1, TRPM8, UCP1, UCP2, UCP3, VGF, YBX3, ZNF516	CD16+
GO:0043123	positive regulation of I-kappaB kinase/NF-kappaB signaling	159	14	2.36	3.38	0.0026	0.0098	2.52	1.34	4.4	8	GOBP	APOL3, BIRC3, CD40, CD74, HMOX1, PLK2, RHOC, SECTM1, SLC20A1, SLC44A2, TNF, TNFSF10, UBB, UBC	ABL1, ADIPOQ, AJUBA, AKAP13, ANKRD17, APOL3, ATP2C1, BCL10, BIRC2, BIRC3, BRD4, BST2, C18orf32, CANT1, CARD11, CARD9, CASP1, CASP10, CASP8, CC2D1A, CCDC22, CCL19, CCL21, CCR7, CD36, CD4, CD40, CD74, CFLAR, CHUK, CLEC6A, CTH, CTNNB1, CXXC5, ECM1, ECT2, EDA2R, EDAR, EEF1D, F2R, F2RL1, FADD, FASLG, FKBP1A, FLNA, FYN, GJA1, GOLT1B, GPR89A, GPRC5B, HMOX1, HTR2B, IFIT5, IKBKB, IKBKE, IKBKG, IRAK1, IRAK4, IRF3, LGALS1, LGALS9, LITAF, LPAR1, LTBR, LTF, LURAP1, MALT1, MAP3K14, MAP3K3, MAP3K7, MAVS, MIB2, MID2, MIER1, MTDH, MUL1, MYD88, NDFIP1, NDFIP2, NEK6, NOD1, NOD2, NUP62, PELI1, PELI2, PIM2, PINK1, PLEKHG5, PLK2, PPM1A, PPP5C, PRKCB, PRKCE, PRKD1, PRKN, RBCK1, REL, RELA, RHOA, RHOC, RIPK1, RIPK2, RNF31, RPS27A, S100A12, S100A13, S100A4, S100B, SECTM1, SHARPIN, SHISA5, SLC20A1, SLC35B2, SLC44A2, TAB2, TBK1, TERF2IP, TFG, TGM2, TICAM1, TICAM2, TIRAP, TLR6, TLR9, TMED4, TMEM101, TMEM9B, TNF, TNFRSF10B, TNFRSF19, TNFRSF1A, TNFSF10, TNFSF11, TNIP2, TRADD, TRAF3IP2, TRAF5, TRAF6, TRIM13, TRIM22, TRIM25, TRIM32, TRIM38, TRIM5, TRIM62, TRIM8, TSPAN6, UBA52, UBB, UBC, UBD, UBE2I, UBE2N, UBE2V1, UNC5CL, VAPA, WLS, ZDHHC13, ZDHHC17	CD16+
GO:0090002	establishment of protein localization to plasma membrane	39	6	4.12	3.84	0.003	0.011	4.72	1.61	11.5	7	GOBP	EZR, JUP, PKP2, TNF, TSPAN14, TSPAN5	ACTN2, CACNB2, CAV3, CDH1, CDH2, CLASP2, EFR3A, EFR3B, EZR, F11R, FAM126A, FLOT1, FLOT2, GAK, IFT20, IKBKB, JUP, LAMA5, MPP5, PACSIN1, PKP2, PKP3, RAB13, RDX, ROCK1, ROCK2, S100A10, SLC9A3R1, SPTBN4, TMEM150A, TNF, TNFRSF1A, TSPAN14, TSPAN15, TSPAN33, TSPAN5, TTC7A, TTC7B, WNT4	CD16+
GO:0006936	muscle contraction	96	10	2.79	3.46	0.0031	0.011	3.03	1.39	5.88	4	GOBP	CALM2, DES, FXYD1, ITGB5, MYL12A, MYOF, SGCA, SLC8A1, SORBS3, UTRN	ACTA1, ACTA2, ACTG2, ANKRD2, ASPH, CACNA1H, CACNA1S, CACNG1, CALD1, CALM1, CALM2, CALM3, CAV3, CHRNB1, CHRND, CHRNE, CHRNG, CKMT2, CLCN1, COL4A3BP, CRYAB, DES, DYSF, EMD, FXYD1, GALR2, GAMT, GJA1, GJC1, GLRA1, GNAO1, HCN4, HRC, HSBP1, ITGA1, ITGB5, KCNIP2, KCNJ12, LMOD1, LTB4R, MYH11, MYH13, MYH2, MYH4, MYH6, MYH7, MYH8, MYL1, MYL10, MYL12A, MYL12B, MYL5, MYL6, MYL6B, MYL7, MYL9, MYLK, MYLPF, MYOF, MYOM2, MYOT, NDUFS6, OXTR, P2RX6, PABPN1, PXN, RYR1, SCN4A, SCN7A, SGCA, SLC6A8, SLC8A1, SLMAP, SNTA1, SNTB1, SORBS1, SORBS3, SSPN, STAC, TACR2, TAZ, TBX20, TLN1, TMOD4, TPM1, TPM2, TPM3, TPM4, TRDN, TRIM63, TRIM72, TTN, UTRN, UTS2, VCL, VIPR1	CD16+
GO:0006915	apoptotic process	533	33	1.66	3.04	0.0032	0.012	1.74	1.17	2.5	5	GOBP	ADAMTSL4, BCL2A1, BIRC3, C1QBP, C5AR1, CASP5, CST3, CTSC, CYFIP2, DAB2, DHCR24, EIF5A, EPB41L3, FAM3B, GADD45B, GPR65, HRK, IRF1, JAK2, MCM2, P2RX1, PEA15, PHLDA1, PMAIP1, RASSF5, RHOB, RNF144B, RYBP, SERPINB9, SLC25A6, TAF10, TIAF1, TNFSF10	ACTC1, ADAM15, ADAMTSL4, ADORA2A, ADRA1A, AHR, AIFM1, AIM2, AIMP1, AIMP2, AKTIP, ALOX15B, APAF1, APBB1, API5, APIP, APLP1, AREL1, ARHGEF6, ARL6IP1, ARRB1, ASAH2, ATCAY, ATG4D, ATG5, AVEN, AVP, AXIN1, BABAM2, BAD, BAG1, BAG6, BAK1, BAX, BBC3, BCAP29, BCL2, BCL2A1, BCL2L10, BCL2L11, BCL2L12, BCL2L13, BCL2L14, BCL2L15, BCL7B, BCL7C, BCLAF1, BECN1, BEX2, BFAR, BIK, BIRC3, BIRC5, BIRC6, BIRC7, BIRC8, BLID, BNIP1, BNIP2, BNIP3, BNIPL, BOK, BRAT1, BRCA1, BRMS1, BUB1, BUB1B, C19orf12, C1D, C1QBP, C3orf38, C5AR1, C6orf120, C8orf4, CAAP1, CADM1, CAPN3, CARD14, CARD6, CARD8, CASP1, CASP10, CASP2, CASP3, CASP4, CASP5, CASP6, CASP7, CASP8, CASP9, CCAR1, CD14, CD2, CD5L, CDCA7, CDIP1, CDK1, CDK11A, CDK11B, CFLAR, CGB3, CGB7, CHI3L1, CHIA, CHMP3, CIAPIN1, CIB1, CIDEA, CIDEB, CIDEC, CITED1, CKAP2, CLPTM1L, COMP, CSE1L, CSNK2A1, CSNK2A2, CSRNP1, CSRNP2, CSRNP3, CST3, CTNNBL1, CTSC, CTSH, CXCR3, CXCR4, CYFIP2, DAB2, DAD1, DAP, DAPK1, DAPK2, DAPK3, DAXX, DCC, DDIAS, DDX41, DHCR24, DIABLO, DIO3, DLC1, DNASE1, DOCK1, DPEP1, DPF1, DPF2, DRAM1, DRAM2, DUSP22, DUX4, DYNLL1, EAF2, EBAG9, ECSCR, EDAR, EFNA5, EGLN3, EI24, EIF5A, ELMO1, ELMO2, ELMO3, EMC4, EP300, EPB41L3, EPHA7, EPO, ERCC2, ERCC3, ESPL1, EVA1A, FADD, FAF1, FAIM, FAIM2, FAM32A, FAM3B, FAS, FASLG, FBXO10, FEM1B, FGF8, FGFR2, FKBP8, FOXO1, FXR1, G2E3, GADD45A, GADD45B, GADD45G, GAS2, GAS6, GDF6, GHITM, GJA1, GJB6, GLRX2, GML, GPR65, GRAMD4, GREM1, GRK5, GSDMA, GULP1, GZMA, GZMB, GZMH, GZMM, HIF3A, HINT2, HIP1, HIP1R, HIPK3, HRK, HTATIP2, HTT, IAPP, IER3, IFNA2, IFNG, IFT57, IGFBP3, IKBKG, IL17A, IL19, IL1A, IL1B, IL24, IL2RA, ING4, INPP5D, IRF1, IRF3, ITCH, ITGB2, ITGB3BP, JADE1, JAK2, KANK2, KCNIP3, KIF1B, KLF11, KLLN, KMT2A, KREMEN1, KRT20, LALBA, LGALS1, LGALS13, LGALS14, LGALS16, LGALS7B, LITAF, LTA, LTBR, LY86, MAGEH1, MAGI3, MAL, MAP1S, MAP2K4, MAP2K6, MAP2K7, MAP3K1, MAP3K10, MAP3K9, MAPK1, MAPK14, MAPK3, MCM2, MECOM, MEF2A, MEF2C, MEF2D, MELK, MFN2, MFSD10, MIEN1, MINDY3, MRPL41, MRPS30, MT3, MTCH1, MTFP1, MUL1, MX1, MYD88, MYDGF, MZB1, NAIP, NCF1, NCKAP1, NEK6, NFKB1, NFKBIA, NGB, NISCH, NLRC4, NLRP1, NLRP2, NLRP3, NME3, NME6, NOA1, NOC2L, NOD1, NOTCH2, NOX5, NR3C1, NTN1, NUAK2, NUDT2, OGT, OPA1, P2RX1, PACS2, PAEP, PAK1, PAK2, PAK4, PAK5, PAK6, PANO1, PAWR, PAX3, PCSK9, PDCD1, PDCD2, PDCD4, PDCD5, PDCD6IP, PDCD7, PDCL3, PDE1B, PEA15, PEG10, PEG3, PHLDA1, PHLDA2, PHLPP1, PIDD1, PIM1, PIM2, PIM3, PKN2, PLAGL1, PLEKHF1, PLK3, PLSCR1, PLSCR3, PMAIP1, POLR2G, PPARD, PPID, PPP1R13L, PPP1R15A, PPP2CA, PPP2R1A, PPP2R2B, PRAME, PRDX3, PRDX5, PRELID1, PRF1, PRKCB, PRKCD, PRKCE, PRKD1, PRUNE2, PSMD10, PSME3, PTEN, PTK2B, PTPN6, PTPRH, PTRH2, PUF60, PYCARD, RABEP1, RACK1, RAD21, RAF1, RALB, RASSF5, RASSF6, RASSF7, RBM5, RFFL, RFK, RHBDD1, RHOB, RIPK1, RIPK2, RMDN3, RNF130, RNF144B, RNF152, RNF216, RNF34, RPS3, RPS6KA1, RPS6KA3, RPS6KB1, RRAGA, RRAGC, RTKN, RTN3, RTN4, RYBP, S100A14, S100A8, S100A9, SAP30BP, SAV1, SEMA3A, SEMA6A, SEPT4, SERPINB9, SFRP2, SFRP5, SGK1, SGMS1, SH3GLB1, SH3KBP1, SH3RF1, SHB, SHC4, SHF, SIAH1, SIAH2, SIX1, SLC25A6, SLC5A11, SLC5A8, SLK, SLTM, SMNDC1, SNCA, SPIN2B, SQSTM1, SRA1, STAT1, STEAP3, STK17A, STK17B, STK3, STK4, STPG1, SUDS3, SULF1, TAF10, TAOK2, TAX1BP1, TCHP, TCTN3, TFAP2B, TGFBR1, TGFBR2, THOC1, THOC6, TIA1, TIAF1, TIAL1, TIAM1, TIGAR, TLR2, TMBIM4, TMEM102, TMEM173, TMEM214, TMEM219, TNFAIP1, TNFAIP3, TNFAIP8, TNFRSF10A, TNFRSF10B, TNFRSF19, TNFRSF21, TNFRSF25, TNFRSF9, TNFSF10, TNFSF12, TNFSF14, TNFSF15, TNFSF8, TNFSF9, TNIP2, TNS4, TOPAZ1, TOX3, TP53AIP1, TP53INP1, TP63, TPT1P8, TPX2, TRADD, TRAF1, TRAF3, TRAF4, TRAF5, TRAF7, TRAIP, TRIAP1, TRIM35, TRIM39, TRIM69, TSPO, UBE2D3, UBE2Z, UNC5A, UNC5B, UNC5C, UNC5D, USP17L1, USP17L2, USP17L3, USP17L5, USP17L9P, VDAC1, VIL1, WDR92, XAF1, XIAP, YARS, ZBTB16, ZC3H12A, ZC3H8, ZDHHC16, ZFAND6, ZFP36L1, ZNF385A, ZNF443, ZSWIM2	CD16+
GO:0001934	positive regulation of protein phosphorylation	131	12	2.45	3.29	0.0037	0.013	2.63	1.31	4.8	9	GOBP	AIF1, CD40, CD74, CDK2AP1, CSF1R, DAB2, GPNMB, ITLN1, KRAS, PLAUR, SPN, TNF	ABL1, ACVR2A, ADAM17, ADIPOQ, AIF1, AKT1, AKT2, AKTIP, ANXA2, APP, ARRB1, ATG14, AXIN1, AXIN2, BMP2, BMP4, BRAT1, C3, CAMKK2, CARD14, CCND1, CCND2, CCND3, CD4, CD40, CD74, CDK2AP1, CHEK2, CHRNA7, CIB1, CLIP3, CRH, CSF1R, CSNK1D, CYR61, DAB2, DAXX, DVL1, DVL2, DVL3, EDNRB, EFNA5, EGFR, ENG, EPHA7, ERBB2, ERBB4, ERP29, F2, FAM129A, FAM20A, FAS, FBXO18, FGF19, FIZ1, FLCN, FLOT1, FLT3LG, FLT4, FNIP1, FZD1, GAS6, GPER1, GPNMB, HDAC3, HRAS, IFNG, IGF2, IL1B, IL34, INSR, ITGB3, ITLN1, KDR, KNDC1, KRAS, LRRK2, MAPK3, MAVS, MMP9, MOB2, MT3, MTOR, MUSK, MYDGF, NKX3-1, NPTN, NTRK1, NTRK2, NTRK3, ODAM, OPRL1, P2RY1, PAK1, PDE8A, PELI2, PIN1, PINK1, PLA2G6, PLAUR, PROM2, PRR5, PRR5L, PTK2, RAC1, RACK1, RALB, RAP2A, RARRES2, RASGRP1, RB1CC1, RIPK1, ROCK2, RSPO1, SEMA4D, SENP2, SIRT1, SOX9, SPN, SQSTM1, STK4, TBX1, TEK, TGFB1, THPO, TNF, TNIK, VEGFA, WDFY2, WNT1, WNT3A	CD16+
GO:0006364	rRNA processing	201	16	2.13	3.18	0.0037	0.013	2.26	1.26	3.8	5	GOBP	DDX21, ISG20, RPL10, RPL10A, RPL12, RPL3, RPL8, RPLP0, RPS12, RPS19, RPS23, RPS29, RPS4X, RPS5, RPS6, RPSA	BMS1, BOP1, BYSL, C1D, CHD7, CSNK1D, CSNK1E, DCAF13, DDX17, DDX21, DDX27, DDX47, DDX49, DDX51, DDX52, DDX56, DHX37, DIEXF, DIS3, DIS3L, DIS3L2, DKC1, EBNA1BP2, EIF4A3, EMG1, ERI1, EXOSC1, EXOSC10, EXOSC2, EXOSC3, EXOSC4, EXOSC5, EXOSC6, EXOSC7, EXOSC8, EXOSC9, FBL, FCF1, FRG1, GEMIN4, GTF2H5, HEATR1, IMP3, IMP4, ISG20, ISG20L2, KRR1, LAS1L, LSM6, LTV1, MDN1, MPHOSPH10, MPHOSPH6, MRM2, MRTO4, NOB1, NOC4L, NOL11, NOL6, NOL8, NOL9, NOLC1, NOP14, NOP56, NOP58, NPM3, PA2G4, PAPD5, PDCD11, PELP1, PES1, PIH1D1, PNO1, POP4, PWP2, RBFA, RCL1, RIOK1, RIOK2, RIOK3, RNASEL, RPL10, RPL10A, RPL11, RPL12, RPL13, RPL13A, RPL14, RPL15, RPL17, RPL18, RPL18A, RPL19, RPL21, RPL22, RPL23, RPL23A, RPL24, RPL26, RPL27, RPL27A, RPL28, RPL29, RPL3, RPL30, RPL31, RPL32, RPL34, RPL35, RPL35A, RPL36, RPL36A, RPL37, RPL37A, RPL38, RPL39, RPL4, RPL41, RPL5, RPL6, RPL7, RPL7A, RPL8, RPL9, RPLP0, RPLP1, RPLP2, RPP21, RPP25, RPP30, RPP38, RPP40, RPS10, RPS11, RPS12, RPS13, RPS14, RPS15, RPS15A, RPS16, RPS17, RPS18, RPS19, RPS2, RPS20, RPS21, RPS23, RPS24, RPS25, RPS26, RPS27, RPS27A, RPS28, RPS29, RPS3, RPS3A, RPS4X, RPS4Y1, RPS5, RPS6, RPS7, RPS8, RPS9, RPSA, RRP1, RRP1B, RRP36, RRP7A, RRP7BP, RRP8, RRP9, SAMD15, SBDS, SENP3, SIRT1, SKIV2L2, SNU13, SUV39H1, TBL3, TEX10, TSR1, UBA52, UTP11, UTP14A, UTP15, UTP18, UTP20, UTP3, UTP4, UTP6, WBP11, WDR12, WDR18, WDR3, WDR36, WDR43, WDR46, WDR55, WDR75, XRN2, YBEY	CD16+
GO:0051603	proteolysis involved in cellular protein catabolic process	30	5	4.46	3.74	0.0047	0.016	5.18	1.54	13.8	6	GOBP	CTSC, CTSL, CTSW, LGMN, PSMA6	ADAMTS12, ADAMTS7, CAPN2, CASP8, CLPP, CLPX, CPVL, CTSA, CTSB, CTSC, CTSF, CTSH, CTSK, CTSL, CTSO, CTSS, CTSV, CTSW, CTSZ, DNAJC3, FAP, GZMA, IDE, LGMN, LONP1, MDM2, PSMA6, SCPEP1, TINAG, TINAGL1	CD16+
GO:0001932	regulation of protein phosphorylation	30	5	4.46	3.74	0.0047	0.016	5.18	1.54	13.8	8	GOBP	FNIP2, HSPB1, LYN, PLXNB2, SOCS1	APOA1, ARR3, ATG14, CCDC88A, CCDC88C, CELSR3, CORO1C, FER, FLCN, FN1, FNIP1, FNIP2, HSPB1, HUS1, ITPKB, KDM4D, LYN, NDUFS4, PHIP, PLXNB2, PML, PTK2, RAD51, SESN2, SOCS1, STAT2, TADA3, TLR7, TLR8, WNT9B	CD16+
GO:0006952	defense response	58	7	3.23	3.35	0.0057	0.019	3.56	1.36	7.93	3	GOBP	CD74, CD83, CST3, CXCL9, KCNN4, LILRA1, LILRB5	ACKR1, ACOD1, CAMLG, CD48, CD74, CD83, CD84, CEBPE, CLEC1A, CLEC1B, COLEC12, CRISP3, CSF3R, CST3, CX3CL1, CXCL12, CXCL9, CYSLTR1, FOXN1, GATA3, HCP5, HP, HSF1, ICOSLG, IL17RB, IL31RA, IL32, INHBA, INHBB, KCNN4, LILRA1, LILRA2, LILRA3, LILRB3, LILRB5, MALT1, MICU1, MLF2, MPO, MST1R, MX1, MX2, NLRP3, NOD1, NOD2, OR2H2, P2RY11, PSG3, PTPRCAP, RNASE6, SOCS6, SP140, TAP1, TFF3, TIAL1, TNIP1, TPSAB1, WAS	CD16+
GO:0008015	blood circulation	45	6	3.57	3.4	0.0063	0.02	3.99	1.38	9.54	4	GOBP	C3AR1, CXCL10, GUCY1B3, MYOF, SERPING1, TBC1D8	ACVRL1, ADM, ADORA2A, AVPR1A, BDKRB2, C3AR1, CHD7, COL4A3, CXCL10, CXCL12, CYB5R3, DLL4, E2F4, EDN3, ELN, EPO, F5, FLI1, GUCY1A3, GUCY1B3, HCN4, HOXB2, HTR7, IMMP2L, LPA, MEOX2, MTHFR, MYOF, NFE2, NPY, NPY1R, NPY4R, NPY5R, NPY6R, OLR1, PLN, PROKR1, PROKR2, RCAN1, SERPING1, STAT1, TBC1D8, TBX20, UTS2R, XCL2	CD16+
GO:0007169	transmembrane receptor protein tyrosine kinase signaling pathway	89	9	2.71	3.18	0.006	0.02	2.93	1.28	5.87	7	GOBP	CSF1R, CSK, DOK2, FLT1, GFRA2, LYN, MTSS1, PAG1, TXK	ABI1, ABL2, AHI1, ALK, ANGPTL1, BDKRB2, BLK, BLNK, BMX, BTK, CD3E, CD3EAP, CD4, CD7, CD8A, CD8B, CLNK, CNKSR1, CSF1, CSF1R, CSK, CSPG4, DOK1, DOK2, DOK5, ERBB2, ERBB3, ERBB4, FGR, FLT1, FLT3, FLT4, FRK, FYN, GAB2, GFRA2, GRAP, GRAP2, HCK, IL31RA, INSRR, ITK, JAK1, KDR, LCK, LCP2, LTK, LYN, MATK, MPZL1, MTSS1, MUSK, NGF, NPTN, NRTN, NTF3, NTF4, NTRK3, PAG1, PIK3CB, PILRA, PILRB, PTK6, PTPRG, PTPRT, RAPGEF1, RASGRP4, RET, ROR1, ROR2, ROS1, SH2D6, SHC2, SHC3, SHC4, SLA, SLA2, SRMS, STAP1, SYK, TEC, TEK, TNK1, TNK2, TRAT1, TXK, TYK2, YES1, ZAP70	CD16+
GO:0042130	negative regulation of T cell proliferation	33	5	4.05	3.46	0.0072	0.022	4.63	1.39	12.2	9	GOBP	CEBPB, GPNMB, LILRB1, LILRB2, SPN	CEBPB, CLEC4G, CTLA4, DLG1, FOXJ1, FOXP3, GLMN, GPNMB, HAVCR2, HLA-G, IDO1, IL10, IL20RB, IL2RA, LILRB1, LILRB2, MAD1L1, MARCH7, NDFIP1, PAWR, PDE5A, PELI1, PLA2G2D, PLA2G2F, PTPN6, SCGB1A1, SDC4, SFTPD, SHH, SPN, TGFB1, TNFRSF21, VSIG4	CD16+
GO:0007155	cell adhesion	456	28	1.64	2.74	0.0071	0.022	1.72	1.12	2.54	2	GOBP	ADA, ADGRE1, ADGRE2, ADGRE5, ATP1B1, CCL4, CD226, CD300A, CTNND1, CX3CR1, EGFL7, GP1BA, GPNMB, ICAM2, ICAM4, ITGAL, ITGAX, LGALS3BP, LPP, MTSS1, NINJ1, NME2, PECAM1, RHOB, RPSA, SIGLEC10, SLAMF7, SORBS3	AATF, ABL2, ACAN, ACHE, ACKR3, ACTN2, ADA, ADAM12, ADAM17, ADAM2, ADAM22, ADAM23, ADAM9, ADGRB1, ADGRE1, ADGRE2, ADGRE5, ADGRG1, AFDN, AGGF1, AIMP1, AJAP1, ALCAM, AMBN, AMBP, AMELX, AMTN, ANOS1, AOC3, APBA1, APC, APLP1, APP, ARF6, ARHGAP5, ARVCF, ASTL, ATP1B1, ATP1B2, ATP2A2, ATP4B, AZGP1, B4GALT1, BCAM, BCAN, BCAR1, BGLAP, BMP10, BMX, BOC, BYSL, CASK, CASS4, CCL11, CCL2, CCL4, CCR1, CCR3, CCR8, CD151, CD164, CD22, CD226, CD300A, CD33, CD36, CD4, CD47, CD58, CD72, CD9, CD96, CD99, CD99L2, CDH11, CDH15, CDH16, CDH17, CDH2, CDH3, CDH4, CDH6, CDH8, CDHR4, CDHR5, CDON, CDSN, CEACAM1, CERCAM, CFDP1, CGREF1, CHL1, CHST10, CHST4, CIB1, CLCA2, CLDN10, CLEC4A, CLSTN1, CNTN1, CNTN2, CNTN3, CNTN5, CNTN6, CNTNAP1, CNTNAP2, CNTNAP3, CNTNAP3B, CNTNAP4, CNTNAP5, COL12A1, COL15A1, COL16A1, COL18A1, COL19A1, COL28A1, COL4A3, COL4A6, COL5A1, COL6A1, COL6A2, COL6A3, COL6A5, COL6A6, COL7A1, COL8A1, COMP, CSF3R, CTNNA1, CTNNAL1, CTNNB1, CTNND1, CTNND2, CX3CL1, CX3CR1, CXCL12, CXCR3, CYP1B1, DDR1, DDR2, DGCR2, DGCR6, DPP4, DPT, DSC2, DSC3, DSCAM, DSG2, DST, EDIL3, EFNB1, EFNB2, EFS, EGFL6, EGFL7, EMILIN1, EMILIN2, EMP2, ENG, ENTPD1, EPHA2, EPHA3, EPHA4, EPHA8, EPHB4, ERBIN, F11R, FAP, FARP2, FAT1, FBLN7, FER, FERMT1, FEZ1, FLOT2, FLRT1, FN1, FPR2, FREM2, FREM3, GAS6, GNE, GP1BA, GP1BB, GP5, GP9, GPNMB, GRHL2, HABP2, HAPLN1, HAPLN2, HAPLN3, HAPLN4, HAS1, HAS3, HCK, HEPACAM, HES1, HES5, IBSP, ICAM1, ICAM2, ICAM3, ICAM4, ICAM5, IGFALS, IGFBP7, IGSF11, IL2, IL32, INPPL1, ISLR, ITGA11, ITGA2, ITGA2B, ITGA5, ITGA9, ITGAE, ITGAL, ITGAM, ITGAV, ITGAX, ITGB2, ITGB3, ITGB3BP, ITGB4, ITGB6, ITGB7, ITGB8, ITGBL1, IZUMO1, IZUMO1R, JCAD, KIRREL2, KITLG, L1CAM, LAMA1, LAMA2, LAMA3, LAMA4, LAMB1, LAMB2, LAMB3, LAMB4, LAMC1, LAMC2, LAMC3, LGALS3BP, LGALS4, LMLN, LOXL2, LPP, LPXN, LRFN3, LRRN2, LSAMP, LY6D, LY9, MADCAM1, MAEA, MAG, MAGI1, MCAM, MFAP4, MFGE8, MMRN1, MOG, MPDZ, MPZL3, MSLN, MTSS1, MUC16, MYBPC1, MYBPC2, MYBPC3, MYBPH, MYH10, NCAM1, NCAN, NECTIN1, NEDD9, NEO1, NID2, NINJ1, NME2, NPHS1, NRP2, NTM, NUAK1, OLFM4, OLR1, OMD, OMG, OPCML, PARVB, PCDH10, PCDH12, PCDH15, PCDH17, PCDH18, PCDH19, PCDH8, PCDHA1, PCDHA10, PCDHA11, PCDHA12, PCDHA13, PCDHA2, PCDHA3, PCDHA4, PCDHA5, PCDHA6, PCDHA7, PCDHA8, PCDHA9, PCDHAC1, PCDHAC2, PCDHB1, PCDHB10, PCDHB11, PCDHB12, PCDHB13, PCDHB14, PCDHB15, PCDHB16, PCDHB18P, PCDHB2, PCDHB3, PCDHB4, PCDHB5, PCDHB6, PCDHB7, PCDHB8, PCDHB9, PCDHGA1, PCDHGA10, PCDHGA11, PCDHGA12, PCDHGA2, PCDHGA3, PCDHGA4, PCDHGA5, PCDHGA6, PCDHGA7, PCDHGA8, PCDHGA9, PCDHGB1, PCDHGB2, PCDHGB3, PCDHGB4, PCDHGB5, PCDHGB6, PCDHGB7, PCDHGC3, PCDHGC4, PCDHGC5, PDZD2, PECAM1, PGM5, PKN2, PKP1, PLXNC1, PNN, PODXL, POSTN, PPFIBP1, PRKCA, PRKCE, PRKD2, PRKX, PRPH2, PSTPIP1, PTK7, PTPRF, PTPRK, PTPRS, PTPRT, PTPRU, PXN, RAC1, RELN, RGMB, RHOB, RND3, ROBO1, ROM1, RPSA, RS1, S1PR1, SCARF1, SCN1B, SELL, SELP, SELPLG, SEMA4D, SEMA5A, SIGLEC10, SIGLEC11, SIGLEC12, SIGLEC14, SIGLEC16, SIGLEC5, SIGLEC6, SIGLEC7, SIGLEC8, SIGLEC9, SIRPA, SIRPG, SLAMF1, SLAMF7, SLURP1, SORBS2, SORBS3, SPACA4, SPAM1, SPECC1L, SPOCK1, SPON1, SPON2, SPP1, SRPX, SSPN, SSPO, SSX2IP, STAB1, STAB2, STYK1, SUSD5, SVEP1, SYMPK, TGFB1I1, TGFBI, THBS1, THBS2, THEMIS2, TINAG, TINAGL1, TLN2, TM9SF4, TMEM8A, TNC, TNFAIP6, TNR, TNXB, TOR1A, TPBG, TROAP, TYRO3, VCAM1, VCAN, VCL, VTN, VWF, WISP1, WISP2, ZYX	CD16+
GO:0006977	DNA damage response, signal transduction by p53 class mediator resulting in cell cycle arrest	61	7	3.07	3.19	0.0075	0.023	3.36	1.29	7.46	8	GOBP	BTG2, CDKN1A, E2F1, NPM1, PLK2, UBB, UBC	ARID3A, ATM, AURKA, BAX, BTG2, CARM1, CASP2, CCNB1, CDC25C, CDK1, CDK2, CDKN1A, CDKN1B, CENPJ, CHEK2, CNOT1, CNOT10, CNOT11, CNOT2, CNOT3, CNOT4, CNOT6, CNOT6L, CNOT7, CNOT8, CNOT9, CRADD, E2F1, E2F4, E2F7, EP300, GADD45A, GML, GTSE1, MDM2, MDM4, MUC1, NPM1, PCBP4, PCNA, PIDD1, PLAGL1, PLK2, PLK3, PML, PRMT1, RBL2, RGCC, RPL26, RPS27A, SFN, SOX4, TFDP1, TFDP2, TNKS1BP1, TP53, TRIAP1, UBA52, UBB, UBC, ZNF385A	CD16+
GO:0000082	G1/S transition of mitotic cell cycle	109	10	2.45	3	0.0076	0.023	2.63	1.22	5.07	7	GOBP	BCAT1, CDK6, CDKN1A, CDKN2D, MCM2, MCM4, PLK2, RBBP8, RPS6, TAF10	ACVR1, ACVR1B, AKT1, BCAT1, CACUL1, CAMK2A, CAMK2G, CCNA1, CCND1, CCNE1, CCNE2, CCNH, CDC25A, CDC34, CDC45, CDC6, CDC7, CDK1, CDK2, CDK3, CDK4, CDK6, CDK7, CDKN1A, CDKN1B, CDKN2A, CDKN2C, CDKN2D, CDKN3, CDT1, CRLF3, CUL1, CUL2, CUL3, CUL4A, CUL5, DBF4, DHFR, DHFRP1, EIF4E, EIF4EBP1, FBXO5, GPR132, GSPT1, HINFP, ID4, INHBA, IQGAP3, ITGB1, LATS1, LATS2, MAX, MCM10, MCM2, MCM3, MCM4, MCM5, MCM6, MCM7, MCM8, MNAT1, MYC, ORC1, ORC2, ORC3, ORC4, ORC5, ORC6, PCNA, PHF8, PIAS1, PIM2, PLK2, PLK3, POLA1, POLA2, POLE, POLE2, POLE3, POLE4, PPAT, PPP3CA, PPP6C, PRIM1, PRIM2, RANBP1, RANBP2, RANBP3, RANBP3L, RB1, RBBP8, RCC1, RGPD4, RHOU, RPA1, RPA2, RPA3, RPA4, RPS6, RPS6KB1, RRM2, SKP2, SPDYA, TAF10, TFDP3, TRIM71, TYMS, USP37, WEE1	CD16+
GO:0002576	platelet degranulation	126	11	2.34	2.97	0.0076	0.023	2.49	1.2	4.66	9	GOBP	CALM2, CFD, CTSW, LGALS3BP, LYN, PECAM1, PLEK, SERPINA1, SERPING1, SOD1, TIMP1	A1BG, A2M, ABCC4, ACTN1, ACTN2, ACTN4, AHSG, ALB, ALDOA, ANXA5, APLP2, APOA1, APOH, APOOL, APP, BRPF3, CALM1, CALM2, CALM3, CD109, CD36, CD63, CD9, CDC37L1, CFD, CHID1, CLEC3B, CLU, CTSW, CYB5R1, ECM1, EGF, ENDOD1, F13A1, F5, F8, FAM3C, FAM49B, FERMT3, FGA, FGB, FGG, FLNA, FN1, GAS6, GTPBP2, HABP4, HGF, HRG, IGF1, IGF2, ISLR, ITGA2B, ITGB3, ITIH3, ITIH4, KNG1, LAMP2, LEFTY2, LGALS3BP, LHFPL2, LY6G6F, LYN, MAGED2, MANF, MMRN1, NHLRC2, OLA1, ORM1, ORM2, PCDH7, PCYOX1L, PDGFA, PDGFB, PECAM1, PF4, PHACTR2, PLEK, PLG, POTEKP, PPBP, PROS1, PSAP, QSOX1, RAB27B, RARRES2, SCCPDH, SCG3, SELENOP, SELP, SERPINA1, SERPINA3, SERPINA4, SERPINE1, SERPINF2, SERPING1, SOD1, SPARC, SPP2, SRGN, STXBP1, STXBP2, SYTL4, TAGLN2, TEX264, TF, TGFB1, TGFB2, TGFB3, THBS1, TIMP1, TIMP3, TLN1, TMSB4X, TMX3, TOR4A, TTN, TUBA4A, VCL, VEGFA, VEGFB, VEGFC, VEGFD, VTI1B, VWF, WDR1	CD16+
GO:0051973	positive regulation of telomerase activity	34	5	3.93	3.38	0.0081	0.024	4.47	1.35	11.7	6	GOBP	CCT2, HSP90AA1, HSP90AB1, KLF4, PKIB	ACD, AURKB, CCT2, CCT4, CTNNB1, DKC1, GREM1, GRHL2, HMBOX1, HSP90AA1, HSP90AB1, KLF4, MAP2K7, MAP3K4, MAPK1, MAPK15, MAPK3, MAPKAPK5, MYC, NAF1, NEK2, NEK7, NVL, PARM1, PARN, PKIB, PNKP, POT1, PRKCQ, PTGES3, TCP1, TNKS, WRAP53, XRCC5	CD16+
GO:0045600	positive regulation of fat cell differentiation	48	6	3.34	3.21	0.0086	0.025	3.7	1.28	8.8	6	GOBP	CEBPB, CMKLR1, CREBL2, ID2, NOCT, ZFP36	AAMDC, ADIG, ADIRF, AKT1, ASXL2, BMP2, CARM1, CCDC3, CEBPA, CEBPB, CMKLR1, CREB1, CREBL2, DKKL1, FRZB, GDF3, HTR2A, HTR2C, ID2, KLF5, LMO3, LRP5, MEDAG, NOCT, PPARD, PPARG, RARRES2, SAV1, SFRP1, SFRP2, SH3PXD2B, SNAI2, STK3, STK4, SULT1E1, TMEM64, TPH1, TRPM4, WDFY2, WIF1, WNT5B, XBP1, ZBTB16, ZBTB7C, ZC3H12A, ZFP36, ZFP36L1, ZNF385A	CD16+
GO:0007200	phospholipase C-activating G-protein coupled receptor signaling pathway	63	7	2.97	3.09	0.0089	0.026	3.24	1.24	7.17	6	GOBP	C3AR1, C5AR1, CYSLTR2, FPR3, HRH1, P2RY2, P2RY6	ADRA1A, ADRA1B, ADRA1D, AGT, AGTR1, ANO1, C3AR1, C5AR1, C5AR2, CCKAR, CCKBR, CXCR2, CYSLTR1, CYSLTR2, EDNRB, ESR1, F2R, F2RL3, FPR1, FPR2, FPR3, GALR1, GALR2, GALR3, GNB1, GNG13, GPR139, GPR32, GPR32P1, GPR33, GPR84, HCRT, HCRTR2, HRH1, HTR2A, HTR2B, HTR2C, KISS1R, LHCGR, LTB4R, LTB4R2, MC3R, MCHR2, NMBR, NMUR1, NMUR2, NPR3, NTSR2, OPRD1, OPRK1, OPRM1, P2RY1, P2RY11, P2RY2, P2RY4, P2RY6, PLCE1, PTGER3, PTH1R, RXFP3, RXFP4, TACR1, UTS2R	CD16+
GO:0071407	cellular response to organic cyclic compound	49	6	3.28	3.14	0.0095	0.027	3.62	1.25	8.58	5	GOBP	CCL5, CEBPB, HSP90AB1, MSR1, P2RY6, TNF	AKT1, ALPL, ANKRD1, BMP2, BTRC, CASP8, CCL2, CCL3, CCL5, CCNB1, CDKN1B, CEBPA, CEBPB, CYBA, CYP1A1, CYP1B1, FOXF1, GLI2, HCFC1, HSP90AB1, IGFBP5, IL18, IL1B, ITGA6, KLF5, LGALS1, MBD2, MGMT, MSR1, NFKBIA, NOD2, P2RY1, P2RY13, P2RY6, PAK2, PAK3, PAK4, PLA2G4F, RAE1, SLC16A1, SMAD5, SMAD9, SP5, STAT3, TGFB1, TIPARP, TMEM173, TMF1, TNF	CD16+
GO:0043524	negative regulation of neuron apoptotic process	131	11	2.25	2.82	0.01	0.028	2.39	1.15	4.45	7	GOBP	BTG2, C5AR1, CEBPB, CLCF1, HMOX1, HSP90AB1, HSPD1, JAK2, KRAS, LGMN, SOD1	AARS, ADAM8, ADNP, ADORA2A, AGAP2, ALKBH1, AMBRA1, ANGPT1, APOE, ARMCX5-GPRASP2, AXL, BARHL1, BAX, BCL2, BCL2L1, BDNF, BHLHB9, BOK, BRAF, BTG2, C5AR1, CCL2, CEBPB, CHL1, CITED1, CLCF1, CLN3, CNTF, CNTFR, CORO1A, CPEB4, CRLF1, DLX1, DNAJC5, DRAXIN, EN1, EN2, ERBB3, F2R, FAIM2, FGF20, FGF8, FOXB1, FYN, FZD9, GABRA5, GABRB2, GABRB3, GCLC, GCLM, GDF5, GDNF, GFRAL, GPI, GRIN1, HIPK2, HMOX1, HRAS, HSP90AB1, HSPD1, ILK, ISL1, ITSN1, JAK2, JUN, KDM2B, KIF14, KRAS, LGMN, LIG4, LRP1, MAG, MDK, MECP2, MEF2C, MSH2, MT3, NAIP, NDNF, NEFL, NES, NGF, NR4A2, NR4A3, NRBP2, NRP1, NTF3, NTF4, NTRK1, NTRK2, OXR1, PARK7, PDPK1, PIK3CA, PIN1, PINK1, POU4F1, PPARGC1A, PPT1, PRKCG, PRKCI, PRKN, PSEN1, PTK2B, RASA1, RETREG1, ROCK1, SET, SIX1, SIX4, SLC30A10, SNCA, SNCB, SOD1, SOD2, STAMBP, STAR, STXBP1, SYNGAP1, TERT, TFAP2B, TFAP2D, TGFB3, TOX3, TP73, TYRO3, UBE2V2, UNC5B, VSTM2L, WFS1, XRCC2	CD16+
GO:0006457	protein folding	167	13	2.08	2.77	0.01	0.028	2.2	1.14	3.9	2	GOBP	CALR, CCT2, CWC27, DNAJA1, GNG2, HSP90AB1, HSPA8, HSPE1, MLEC, NKTR, PPIA, UBB, UBC	AHSP, ALG12, AMFR, APCS, ATF6, BAG2, BAG3, BAG4, BAG5, CALR, CALR3, CANX, CCT2, CCT3, CCT4, CCT5, CCT6A, CCT6B, CCT7, CCT8, CDC37, CDC37L1, CLGN, CLPX, CRYAB, CSNK2A1, CSNK2A2, CSNK2B, CWC27, DERL1, DNAJA1, DNAJA3, DNAJB11, DNAJB13, DNAJB4, DNAJB5, DNAJB6, DNAJC1, DNAJC19, DNAJC21, DNAJC4, DNAJC7, DNLZ, ENGASE, ERO1A, ERO1B, ERP29, ERP44, FKBP1A, FKBP4, FKBP5, FKBP6, FKBP9, FUT10, GANAB, GNAI1, GNAI2, GNAI3, GNAO1, GNAT1, GNAT2, GNAT3, GNAZ, GNB1, GNB2, GNB3, GNB4, GNB5, GNG2, GRPEL1, GRPEL2, HSP90AA2P, HSP90AA4P, HSP90AA5P, HSP90AB1, HSP90AB2P, HSP90AB3P, HSP90AB4P, HSP90B2P, HSPA4L, HSPA8, HSPA9, HSPBP1, HSPE1, LMAN1, LMAN2L, LTBP4, MESDC2, MKKS, MLEC, MOGS, MPDU1, NFYC, NGLY1, NKTR, NPPA, NPPB, NPPC, NUDC, NUDCD2, NUDCD3, P3H1, P4HB, PDCL, PDCL3, PDIA2, PDIA3, PDIA4, PDIA5, PDIA6, PDILT, PDRG1, PFDN1, PFDN2, PFDN4, PFDN5, PFDN6, PPIA, PPIAL4A, PPIAL4C, PPIAL4D, PPIAL4E, PPIAL4F, PPIAL4G, PPIC, PPID, PPIE, PPIF, PPIG, PPIH, PPIL1, PPIL2, PPIL3, PPIL4, PPIL6, PPWD1, PRKCSH, PSMC1, RAD23B, RANBP2, RGS7, RGS9, RIC3, RP2, RPS27A, RUVBL2, SACS, SIL1, SPHK1, ST13, TBCA, TBCC, TBCD, TBCE, TCP1, TMX1, TMX3, TMX4, TTC1, TXNDC11, TXNDC5, UBA52, UBB, UBC, UBXN1, VBP1, VCP	CD16+
GO:0043154	negative regulation of cysteine-type endopeptidase activity involved in apoptotic process	65	7	2.88	2.99	0.011	0.029	3.13	1.2	6.91	8	GOBP	CDKN2D, DHCR24, IFI6, KLF4, MICAL1, PTGS2, SERPINB9	ADORA2A, AKT1, AQP1, ARL6IP1, ARRB1, ARRB2, AVP, BEX3, CD27, CD44, CDKN2D, CSNK2A1, DDX3X, DHCR24, DNAJB6, DPEP1, FABP1, FNIP1, GAS6, GPI, GPX1, HERPUD1, HGF, IFI6, IGBP1, IL6, KLF4, LAMP3, LAMTOR5, LEF1, MAGEA3, MAP2K5, MDM2, MICAL1, MT3, NAIP, NGF, NGFR, PAX2, POR, PRDX3, PRDX5, PTGS2, RAF1, RAG1, RPS6KA1, RPS6KA3, SERPINB9, SFN, SFRP2, SH3RF1, SIAH2, SNCA, SRC, TFAP2B, THBS1, TNFAIP8, TNFSF14, TRIAP1, USP47, VEGFA, VIL1, WNT9A, XIAP, YWHAE	CD16+
GO:0038061	NIK/NF-kappaB signaling	68	7	2.75	2.86	0.013	0.037	2.98	1.14	6.55	6	GOBP	BIRC3, PSMA4, PSMA6, PSMB9, PSME2, UBB, UBC	AKT1, ALK, BIRC2, BIRC3, BTRC, CHUK, CUL1, FBXW11, IKBKE, MAP3K14, NFKB1, NFKB2, PPP4C, PSMA1, PSMA2, PSMA3, PSMA4, PSMA5, PSMA6, PSMA7, PSMA8, PSMB1, PSMB10, PSMB11, PSMB2, PSMB3, PSMB4, PSMB5, PSMB6, PSMB7, PSMB8, PSMB9, PSMC1, PSMC2, PSMC3, PSMC4, PSMC5, PSMC6, PSMD1, PSMD10, PSMD11, PSMD12, PSMD13, PSMD14, PSMD2, PSMD3, PSMD4, PSMD5, PSMD6, PSMD7, PSMD8, PSMD9, PSME1, PSME2, PSME3, PSME4, PSMF1, REL, RELB, RIPK3, RPS27A, SEM1, SKP1, UBA3, UBA52, UBB, UBC, UBE2M	CD16+
GO:0007265	Ras protein signal transduction	70	7	2.68	2.77	0.015	0.042	2.88	1.11	6.33	7	GOBP	CDKN1A, DHCR24, DOK2, KRAS, MRAS, PLK2, RASGRP2	ADRA2A, BRAP, CCNA2, CDK2, CDKN1A, CDKN2A, CNKSR1, CRKL, DHCR24, DNMT1, DOK1, DOK2, DOK3, FGF2, G3BP1, G3BP2, GNB1, GRAP, GRAP2, GRB2, HRAS, IGF1, IQGAP3, JUN, KRAS, KSR1, KSR2, LAT, MAPK11, MAPK14, MAPKAPK2, MAPKAPK3, MAPKAPK5, MRAS, NF1, NRAS, NTN1, PARK7, PLCE1, PLD1, PLK2, PRKD1, RALA, RALB, RALGDS, RAPGEF6, RASGRP1, RASGRP2, RASGRP3, RASSF1, RB1, RFXANK, RGL2, RIT1, RIT2, RRAS, RRAS2, RREB1, SETDB1, SHC1, SHC2, SHC3, SHOC2, SHTN1, SOS1, SYNGAP1, TP53, TRIM28, USP28, ZNF304	CD16+
GO:0071346	cellular response to interferon-gamma	55	6	2.92	2.81	0.016	0.044	3.17	1.11	7.46	6	GOBP	AIF1, CCL4, CCL5, EPRS, GBP5, HLA-DPA1	ACOD1, ADAMTS13, AIF1, AQP4, CCL1, CCL11, CCL13, CCL14, CCL15, CCL16, CCL17, CCL18, CCL19, CCL2, CCL20, CCL21, CCL22, CCL23, CCL24, CCL25, CCL26, CCL3, CCL3L1, CCL3L3, CCL4, CCL4L1, CCL5, CCL7, CCL8, CD58, CLDN1, CX3CL1, DAPK1, DAPK3, EDN1, EPRS, GAPDH, GBP5, GBP6, HLA-DPA1, IL12B, IL12RB1, IRF8, LGALS9, MRC1, NOS2, RPL13A, SLC26A6, STAR, SYNCRIP, TDGF1, TLR3, WNT5A, XCL1, XCL2	CD16+
GO:0007584	response to nutrient	71	7	2.64	2.73	0.017	0.044	2.84	1.09	6.22	3	GOBP	ABCA1, AHCY, AKR1C3, C2, CCL28, LDHA, SLC8A1	AACS, ABCA1, ABCG5, ABCG8, ACSL1, ACSL3, ACSL4, ADIPOQ, ADIPOR2, ADSL, AGL, AHCY, AKR1C3, ALDH3A1, APAF1, APOA1, ARSB, C2, CCKAR, CCL28, CD3E, CNR1, COX4I1, CYBB, DAD1, ENSA, ERCC1, GCGR, GCLC, GCLM, GIPR, GNAI2, GNPAT, HAT1, HMGCL, HMGCR, HSF1, IGFBP2, IL4, LDHA, LIPG, LTA, MTOR, NOD2, NQO1, OGT, OXCT1, PKLR, POR, PPARG, PRL, PTEN, RPS6KB1, SERPINC1, SFRP2, SLC27A4, SLC6A19, SLC6A4, SLC8A1, SST, SSTR1, SSTR2, STAR, TBXA2R, TGFBR2, TNFRSF11B, TTPA, TXN2, UCP3, UGT1A1, VCAM1	CD16+
GO:0070527	platelet aggregation	41	5	3.26	2.86	0.018	0.046	3.6	1.1	9.24	6	GOBP	GP1BA, HSPB1, MYL12A, PLEK, TSPAN32	ACTB, ACTG1, ACTN1, BLOC1S4, CLIC1, CSRP1, FERMT3, FGA, FGB, FGG, FIBP, FLNA, GAS6, GATA1, GNAS, GP1BA, HBB, HSPB1, ILK, ITGA2B, ITGB3, METAP1, MYH9, MYL12A, MYL9, P2RY12, PDGFRA, PIK3CB, PIK3CG, PLEK, PTPN6, RAP2B, SLC7A11, STXBP1, STXBP3, TLN1, TSPAN32, TYRO3, UBASH3B, VCL, WNT3A	CD16+
GO:0002548	monocyte chemotaxis	41	5	3.26	2.86	0.018	0.046	3.6	1.1	9.24	8	GOBP	CCL4, CCL5, FLT1, LGALS3, RPS19	ANXA1, CALCA, CCL1, CCL11, CCL13, CCL14, CCL15, CCL16, CCL17, CCL18, CCL19, CCL2, CCL20, CCL21, CCL22, CCL23, CCL24, CCL25, CCL26, CCL3, CCL3L1, CCL3L3, CCL4, CCL4L1, CCL5, CCL7, CCL8, CX3CL1, FLT1, FOLR2, IL6, IL6R, LGALS3, PDGFB, PTPRO, RPS19, S100A12, TNFRSF11A, TNFSF11, XCL1, XCL2	CD16+
GO:0043406	positive regulation of MAP kinase activity	56	6	2.87	2.76	0.018	0.046	3.11	1.09	7.3	11	GOBP	CD40, CSK, FLT1, KRAS, MIF, TNF	ADRA2A, AJUBA, CD24, CD40, CSK, DIRAS1, DIRAS2, EDN1, EDN3, EGF, EGFR, ELANE, EPGN, ERBB2, EZH2, FGF1, FGF18, FGF2, FGFR1, FLT1, FLT3, GH1, HRAS, HTR2A, HTR2B, ILK, IQGAP1, IRAK1, KITLG, KRAS, LRRK2, MAGED1, MIF, MST1R, NEK10, NOX4, PDCD10, PDE5A, PDGFA, PDGFB, PDGFC, PDGFD, PDGFRB, PIK3CG, PIK3R5, PIK3R6, PSEN1, RASGRP1, S100A12, SRC, TENM1, TGFB1, TNF, TNFSF11, TPD52L1, VEGFA	CD16+
GO:0002223	stimulatory C-type lectin receptor signaling pathway	124	10	2.16	2.55	0.018	0.046	2.28	1.06	4.38	11	GOBP	FCER1G, ICAM2, KRAS, LYN, PSMA4, PSMA6, PSMB9, PSME2, UBB, UBC	BCL10, BTRC, CARD11, CARD9, CD209, CHUK, CLEC10A, CLEC4A, CLEC4C, CLEC4D, CLEC4E, CLEC6A, CLEC7A, CREBBP, CUL1, EP300, FBXW11, FCER1G, FYN, HRAS, ICAM2, ICAM3, IKBKB, IKBKG, KLRC4-KLRK1, KLRK1, KRAS, LYN, MALT1, MAP3K7, MUC1, MUC12, MUC13, MUC15, MUC16, MUC17, MUC19, MUC2, MUC20, MUC21, MUC3A, MUC3B, MUC4, MUC5AC, MUC5B, MUC6, MUC7, MUCL1, NFKB1, NFKBIA, NRAS, PAK1, PAK2, PAK3, PDPK1, PLCG2, PRKACA, PRKACB, PRKACG, PRKCD, PSMA1, PSMA2, PSMA3, PSMA4, PSMA5, PSMA6, PSMA7, PSMA8, PSMB1, PSMB10, PSMB11, PSMB2, PSMB3, PSMB4, PSMB5, PSMB6, PSMB7, PSMB8, PSMB9, PSMC1, PSMC2, PSMC3, PSMC4, PSMC5, PSMC6, PSMD1, PSMD10, PSMD11, PSMD12, PSMD13, PSMD14, PSMD2, PSMD3, PSMD4, PSMD5, PSMD6, PSMD7, PSMD8, PSMD9, PSME1, PSME2, PSME3, PSME4, PSMF1, RAF1, RELA, RELB, RPS27A, RPS6KA5, SEM1, SKP1, SRC, SYK, TAB1, TAB2, TAB3, TRAF6, UBA52, UBB, UBC, UBE2D1, UBE2D2, UBE2N, UBE2V1	CD16+
GO:0030218	erythrocyte differentiation	42	5	3.19	2.79	0.02	0.048	3.5	1.07	8.97	7	GOBP	IKZF1, JAK2, JAK3, LYN, RPS19	ACIN1, ADAR, ADD1, AHSP, ALAS2, ATPIF1, BMP4, CASP3, DNASE2, DYRK3, EPAS1, EPO, ETV2, FLVCR1, GATA1, GATA3, HCLS1, HIPK2, HSPA9, IKZF1, INHA, INHBA, JAK2, JAK3, KIT, KLF1, KMT2E, LYN, MPIG6B, NFE2L1, PKNOX1, PTPN2, RPS14, RPS19, SFXN1, SLC25A38, SMAD5, SPI1, TAL1, THRA, TRIM10, ZFPM1	CD16+
GO:0030819	positive regulation of cAMP biosynthetic process	42	5	3.19	2.79	0.02	0.048	3.5	1.07	8.97	11	GOBP	ABCA1, CALM2, GPR65, NME2, PTGIR	ABCA1, ADCY7, ADCYAP1R1, ADM, ADRB1, AKAP12, AKAP5, AVP, CALCR, CALCRL, CALM1, CALM2, CALM3, CRH, DRD1, GCG, GHRH, GHRHR, GPER1, GPHA2, GPHB5, GPR161, GPR65, GSK3A, MC1R, MC2R, MC3R, MC4R, MC5R, MRAP, MRAP2, NME2, PTGIR, PTH, PTHLH, RAMP1, RAMP2, RLN2, RXFP2, SCT, TSHR, UCN	CD16+
GO:0048661	positive regulation of smooth muscle cell proliferation	57	6	2.82	2.71	0.019	0.048	3.05	1.07	7.14	6	GOBP	AIF1, CCL5, HMOX1, ID2, PTGS2, TNF	ABCC4, AIF1, AKR1B1, AKT1, ALOX12, BMP4, CALCRL, CCL5, CDH13, CYBA, EDN1, EGFR, ELANE, EREG, FGFR2, FOXP1, HBEGF, HDAC4, HES5, HMGCR, HMOX1, ID2, IGF1, IL13, IL18, IL6, IL6R, IRAK1, IRAK4, ITGA2, JUN, MNAT1, MTOR, MYB, NAMPT, NOTCH3, NOX1, NPY5R, NR4A3, PDGFB, PDGFD, PDGFRB, PPARGC1A, PTAFR, PTGS2, RBPMS2, RETN, RPS6KB1, S1PR1, SERPINF2, SKP2, STAT1, TGFBR2, TGM2, THBS1, TNF, TRAF6	CD16+
