## Supplementary material for "Peripheral monocyte transcriptomics associated with immune checkpoint blockade outcomes in metastatic melanoma": Sup Tables 23-28

### Sheet: Table 23 C1QA_correlatedgenes
test	C1QA.x	C1QA.y
C1QA		1
C1QB	<.0001	0.741759
C1QC	<.0001	0.648631
FCGR3A	<.0001	0.343477
HES4	<.0001	0.222951
RHOC	<.0001	0.207616
HLA-DPA1	<.0001	0.197252
CDKN1C	<.0001	0.195536
HLA-DPB1	<.0001	0.191843
HLA-DQA1	<.0001	0.185461
TUBA1B	<.0001	0.178362
TCF7L2	<.0001	0.177085
NR4A1	<.0001	0.177055
ABI3	<.0001	0.167666
IFITM3	<.0001	0.16557
EVL	<.0001	0.164819
FPR3	<.0001	0.164266
MTSS1	<.0001	0.161332
RHOB	<.0001	0.158897
INSIG1	<.0001	0.153247
ENHO	<.0001	0.153224
FAM26F	<.0001	0.15179
CLEC4F	<.0001	0.14954
RPS19	<.0001	0.149251
FMNL2	<.0001	0.147335
MGLL	<.0001	0.145374
CD79B	<.0001	0.143547
CD74	<.0001	0.140188
FCGR3B	<.0001	0.140148
HLA-DRA	<.0001	0.136215
HLA-DRB1	<.0001	0.133067
KLF2	<.0001	0.130944
GFRA2	<.0001	0.130407
CST3	<.0001	0.128139
IFITM1	<.0001	0.126862
LYPD2	<.0001	0.126744
HLA-DQA2	<.0001	0.12665
HLA-DOA	<.0001	0.126073
COTL1	<.0001	0.125395
MARCKSL1	<.0001	0.123771
YBX1	<.0001	0.122329
PLAC8	<.0001	0.122216
PSME2	<.0001	0.119995
CSF1R	<.0001	0.119765
ADA	<.0001	0.119376
LY6E	<.0001	0.119049
SAT1	<.0001	0.118951
HLA-DQB1	<.0001	0.11894
HSPA8	<.0001	0.118623
HSPB1	<.0001	0.117968
CAMK1	<.0001	0.117649
GPBAR1	<.0001	0.11755
UTRN	<.0001	0.116408
CTSL	<.0001	0.116178
CTD-2135D7.5	<.0001	0.113321
LST1	<.0001	0.113083
ZNF703	<.0001	0.111722
NPC2	<.0001	0.111548
WARS	<.0001	0.10924
NAP1L1	<.0001	0.108189
MS4A7	<.0001	0.107943
ICAM2	<.0001	0.106073
SLAMF7	<.0001	0.105439
VAMP5	<.0001	0.104886
MYOF	<.0001	0.104718
CD300A	<.0001	0.104446
SCGB3A1	<.0001	0.103957
CHCHD10	<.0001	0.103479
KCNMA1	<.0001	0.102837
MT2A	<.0001	0.100012
SORBS3	<.0001	0.0997352
BATF3	<.0001	0.0994329
NEURL1	<.0001	0.0981942
SASH1	<.0001	0.0972874
AIF1	<.0001	0.0961094
SIGLEC10	<.0001	0.0958055
ITGA4	<.0001	0.0944282
HMOX1	<.0001	0.0943103
IFITM2	<.0001	0.0941773
SNED1	<.0001	0.0932676
CLEC10A	<.0001	0.0930904
SDC3	<.0001	0.0928188
MS4A4A	<.0001	0.0927004
LIPA	<.0001	0.0924987
CSK	<.0001	0.0921912
CKS1B	<.0001	0.0919747
SPN	<.0001	0.091689
GBP4	<.0001	0.0908971
SLC25A5	<.0001	0.0908477
DRAP1	<.0001	0.0902533
SCIMP	<.0001	0.0889114
GBP1	<.0001	0.0876703
TUBB	<.0001	0.085702
SNX9	<.0001	0.0856377
CYP4F22	<.0001	0.0854884
CALML4	<.0001	0.0848138
CORO1B	<.0001	0.0844027
IFI30	<.0001	0.0837842
LTB	<.0001	0.0837641
RUNX3	<.0001	0.0836149
GCH1	<.0001	0.0835411
MSR1	<.0001	0.0833757
TBC1D8	<.0001	0.0832326
HLA-DRB5	<.0001	0.0831461
ATP1B1	<.0001	0.082909
2009-09-01	<.0001	0.0828436
FCER1G	<.0001	0.0827151
HEG1	<.0001	0.0825099
NAAA	<.0001	0.0816716
CTSC	<.0001	0.0815684
MAP3K8	<.0001	0.0815583
HSP90AB1	<.0001	0.0815447
RPL10	<.0001	0.0814912
HLA-DMA	<.0001	0.081481
BID	<.0001	0.0813786
PTP4A3	<.0001	0.0813689
CD83	<.0001	0.081162
ID2	<.0001	0.0810806
CDK2AP1	<.0001	0.0809511
UCP2	<.0001	0.0807096
FAM162A	<.0001	0.0805738
P2RY6	<.0001	0.0800234
HSP90AA1	<.0001	0.0797966
ZNF706	<.0001	0.0792481
CXCL16	<.0001	0.0791846
EML4	<.0001	0.0789146
NR1H3	<.0001	0.0787858
LINC01272	<.0001	0.078662
ARL4C	<.0001	0.0785909
PAPSS2	<.0001	0.0783608
PLD4	<.0001	0.0777967
JUNB	<.0001	0.0777256
PTGDR2	<.0001	0.0772507
EEF1A1	<.0001	0.0771401
LILRB1	<.0001	0.0768698
TIMP1	<.0001	0.0766788
RPS5	<.0001	0.0766378
RPSA	<.0001	0.0762827
PPIA	<.0001	0.0762656
LGMN	<.0001	0.0758473
FGD2	<.0001	0.0750025
PSMB9	<.0001	0.0740772
FBP1	<.0001	0.0737146
FTH1	<.0001	0.073666
TAGLN	<.0001	0.0734245
DNPH1	<.0001	0.0733822
PPP1R17	<.0001	0.0733175
NME2	<.0001	0.0732966
CDKN1A	<.0001	0.0728883
PLVAP	<.0001	0.0727377
LYN	<.0001	0.0726596
EPB41L3	<.0001	0.0725262
CSTB	<.0001	0.0719623
CLEC2B	<.0001	0.0719498
ADGRE5	<.0001	0.0716492
RPLP0	<.0001	0.0716048
CTD-2006K23.1	<.0001	0.0711699
EEF1B2	<.0001	0.0708802
SIDT2	<.0001	0.0707006
MTHFD2	<.0001	0.0705191
ISOC2	<.0001	0.0704986
RP11-1008C21.1	<.0001	0.0701771
TSTD1	<.0001	0.070117
CLIC2	<.0001	0.070089
RPL12	<.0001	0.0698588
IFI27	<.0001	0.069803
DOK2	<.0001	0.0697729
HSPE1	<.0001	0.0697269
PEA15	<.0001	0.0688097
IER5	<.0001	0.068792
YWHAH	<.0001	0.0681235
CALR	<.0001	0.0680932
SFMBT2	<.0001	0.0677313
MARCKS	<.0001	0.0671416
NDUFA12	<.0001	0.0669607
KRAS	<.0001	0.066567
FAM110A	<.0001	0.0665144
HES1	<.0001	0.0664504
RPL8	<.0001	0.0661861
UBB	<.0001	0.066176
LILRB2	<.0001	0.0661695
IKZF1	<.0001	0.0660705
CAMK1D	<.0001	0.065448
SH2B3	<.0001	0.0652442
DOCK10	<.0001	0.0651245
CMKLR1	<.0001	0.0651142
CKB	<.0001	0.0648085
PAG1	<.0001	0.0644985
CREBL2	<.0001	0.0636348
APOBEC3A	<.0001	0.0634957
VMO1	<.0001	0.0631711
NKG7	<.0001	0.0630565
MAFB	<.0001	0.0630219
RPL10A	<.0001	0.0629832
RARRES3	<.0001	0.0628009
KLF3	<.0001	0.0626098
KDM1B	<.0001	0.0625015
EZR	<.0001	0.0624671
UBE2L6	<.0001	0.0621523
ATP6V0C	<.0001	0.0618114
EPSTI1	<.0001	0.0614844
RP11-362F19.1	<.0001	0.0614436
RPS4X	<.0001	0.0614216
IDH2	<.0001	0.061141
ARAP2	<.0001	0.0609668
TSPAN4	<.0001	0.0607989
RPL3	<.0001	0.0607602
PRDM1	<.0001	0.0605902
RGS10	<.0001	0.0601471
HNRNPA1	<.0001	0.059719
EPS8	<.0001	0.0595605
NFKBIZ	<.0001	0.0593619
ZFP36	<.0001	0.0592594
MT-ND4L	<.0001	0.0591346
CYTIP	<.0001	0.058924
NPM1	<.0001	0.0588369
BIRC3	<.0001	0.0585234
HLA-DQB2	<.0001	0.0584986
TGM2	<.0001	0.0584861
PLAGL2	<.0001	0.0581669
IMPDH2	<.0001	0.0580731
FGFRL1	<.0001	0.0580177
MT-ND5	<.0001	0.0579567
SETBP1	<.0001	0.0577212
ADGRE2	<.0001	0.0576967
EMP3	<.0001	0.0576562
HSPH1	<.0001	0.0574439
NDUFA4	<.0001	0.057396
MT-ATP8	<.0001	0.0572388
TMC6	<.0001	0.0567889
SOD1	<.0001	0.0567136
ACP5	<.0001	0.0566898
CALM2	<.0001	0.0565767
LAIR1	<.0001	0.0563603
NSMF	<.0001	0.0563442
DNMT1	<.0001	0.0560537
PPM1N	<.0001	0.0557882
KLF4	<.0001	0.0557501
RP11-598F7.3	<.0001	0.055717
C20orf27	<.0001	0.0555626
ATP5G3	<.0001	0.0550671
HSPD1	<.0001	0.0549923
PHTF2	<.0001	0.0549266
RPS12	<.0001	0.0548843
GPRC5C	<.0001	0.0547773
DDIT4	<.0001	0.054677
RHOF	<.0001	0.0544926
SLC2A6	<.0001	0.054363
RP11-750H9.5	<.0001	0.0539815
RBBP8	<.0001	0.0537089
ISG20	<.0001	0.0536328
SNN	<.0001	0.0536184
PHF19	<.0001	0.0536138
PIK3AP1	<.0001	0.0535458
SCML1	<.0001	0.0534294
CD300C	<.0001	0.0533924
ADAP2	<.0001	0.0532253
CD52	<.0001	0.0531329
BLVRA	<.0001	0.052992
GUCY1B3	<.0001	0.0528536
SLC25A6	<.0001	0.0528013
FUOM	<.0001	0.0527938
GBP5	<.0001	0.0527504
CALHM2	<.0001	0.0523327
JUP	<.0001	0.0521692
PPARGC1B	<.0001	0.0519906
CASP5	<.0001	0.0518635
PDK4	<.0001	0.0518486
RPS23	<.0001	0.0518274
PTMA	<.0001	0.0516948
CEBPB	<.0001	0.0516429
PABPC4	<.0001	0.0516418
CHST2	<.0001	0.0515164
SAMD9L	<.0001	0.0514611
CD40	<.0001	0.051375
OLFML2B	<.0001	0.0511555
ARL4A	<.0001	0.0510098
ABCC3	<.0001	0.050956
RPS8	<.0001	0.0507469
LYNX1	<.0001	0.0506162
C3AR1	<.0001	0.0504786
ID3	<.0001	0.0504228
RPS29	<.0001	0.0504185
LAP3	<.0001	0.0503412
CYFIP2	<.0001	0.0502755
RPS18	<.0001	0.0501931
TPM1	<.0001	0.0501038
TNFRSF1B	<.0001	0.0498019
PEBP1	<.0001	0.049691
SECTM1	<.0001	0.0496286
SAMD4A	<.0001	0.0495563
RBM3	<.0001	0.0495457
RPS6	<.0001	0.0494042
TNF	<.0001	0.0493406
ATF5	<.0001	0.0493381
RGAG4	<.0001	0.0493126
AHCY	<.0001	0.0492835
CX3CR1	<.0001	0.0492073
CEACAM3	<.0001	0.0489462
MIF	<.0001	0.0488039
SH2D3C	<.0001	0.0487675
SLC44A2	<.0001	0.0485857
LILRA1	<.0001	0.0485484
MERTK	<.0001	0.0484329
SYCE1	<.0001	0.0482731
TBC1D10C	<.0001	0.0481663
SLC8A1	<.0001	0.0481593
HMGN1	<.0001	0.0480099
RASGRP2	<.0001	0.04797
MIDN	<.0001	0.0477989
GPR65	<.0001	0.0477189
CDK2AP2	<.0001	0.0476162
GIMAP4	<.0001	0.0473812
PTP4A2	<.0001	0.0470777
SH3BP2	<.0001	0.0470766
TNFRSF25	<.0001	0.0470316
C1QBP	<.0001	0.0470152
GRASP	<.0001	0.0470096
ITGAL	<.0001	0.0469741
SDS	<.0001	0.0469324
KLF12	<.0001	0.0467698
TRIM14	<.0001	0.0466174
CTTNBP2	<.0001	0.0465957
IL2RG	<.0001	0.0464907
RASSF5	<.0001	0.0462859
APOL6	<.0001	0.0462796
C15orf39	<.0001	0.0461765
2006-09-01	<.0001	0.0458511
SCAMP5	<.0001	0.0457895
ZNF593	<.0001	0.0456468
ITLN1	<.0001	0.0451538
ITGAX	<.0001	0.0448647
ATF3	<.0001	0.0447119
NFATC2	<.0001	0.0445782
RNF141	<.0001	0.0444168
PARP1	<.0001	0.0444152
EPB41L2	<.0001	0.0443217
RASA4	<.0001	0.0442435
CDK6	<.0001	0.0442157
EIF5A	<.0001	0.0442069
WSB1	<.0001	0.044184
MT-ND6	<.0001	0.0441384
DUSP1	0.0001	0.044077
SLAMF8	0.0001	0.0440579
PRDX1	0.0001	0.0439137
KCNC3	0.0001	0.0438778
ISG15	0.0001	0.0437281
OAS1	0.0002	0.0434641
RP5-1171I10.5	0.0002	0.0433122
RPL36	0.0002	0.0432178
EGR3	0.0003	0.0430449
LGALS3BP	0.0003	0.0429757
ERAP2	0.0003	0.0429423
PSMA4	0.0003	0.0429099
ITGB5	0.0003	0.0428808
CDC42EP2	0.0003	0.042861
DUSP2	0.0004	0.0428293
CA2	0.0004	0.0427021
ADK	0.0006	0.0423189
GATM	0.0006	0.0422216
CMSS1	0.0007	0.0421245
LHFP	0.001	0.0417018
RPL7A	0.0012	0.0415613
TNFSF13	0.0016	0.0412253
P2RY2	0.0018	0.0411173
RAD51AP1	0.0018	0.0410954
KMO	0.0019	0.0410363
PTMS	0.002	0.0409818
TSC22D3	0.0027	0.0406705
GBP2	0.0031	0.0405272
MRC1	0.0036	0.0403665
CD38	0.0037	0.0403363
CCR5	0.0042	0.0401878
ZBTB7A	0.0046	0.0400974
TMA16	0.005	0.0399997
SMC2	0.0066	0.039694
CTNND1	0.0067	0.0396825
GPR155	0.0075	0.0395593
IFIT3	0.0077	0.0395346
RPL22L1	0.0077	0.0395282
MLEC	0.0083	0.0394468
SERPINA1	0.0083	0.0394416
TAP1	0.0083	0.0394385
COX20	0.0084	0.0394264
IL10RA	0.0096	0.0392801
TSPAN14	0.0104	0.0391866
IRF7	0.0113	0.0391019
RGL1	0.0123	0.0390001
NRROS	0.0141	0.0388482
TAF10	0.0144	0.0388263
ZFAND5	0.0153	0.0387575
GAS6	0.0158	0.0387151
LDHA	0.0203	0.0384346
RASGEF1B	0.0207	0.0384085
TNFSF10	0.021	0.0383904
CFD	0.0239	0.0382419
PTGS2	0.024	0.0382378
LPAR6	0.0265	0.0381241
MRAS	0.027	0.0381054
DNAJA1	0.0317	0.0379184
PPDPF	0.0382	0.0376996
CDH23	0.0417	0.0375976
SPATS2L	0.0423	0.0375828
RABGAP1L	0.0429	0.0375643
PCBD1	0.0442	0.0375293
S100A8	<.0001	-0.261845
S100A9	<.0001	-0.246601
VCAN	<.0001	-0.239445
S100A12	<.0001	-0.20412
CD14	<.0001	-0.154213
GPX1	<.0001	-0.115445
SELL	<.0001	-0.093964
ANXA1	<.0001	-0.093762
GAPDH	<.0001	-0.0836308
PLP2	<.0001	-0.0823337
VIM	<.0001	-0.0798301
MGST1	<.0001	-0.0759305
RGS2	<.0001	-0.0751067
CD36	<.0001	-0.0746823
PLBD1	<.0001	-0.0735205
CD99	<.0001	-0.0733261
CLEC4E	<.0001	-0.0730661
NCF1	<.0001	-0.0704729
VNN2	<.0001	-0.0692754
EMB	<.0001	-0.0675093
ALOX5AP	<.0001	-0.0672636
FPR1	<.0001	-0.0662234
CDA	<.0001	-0.0648103
CDC42EP3	<.0001	-0.06415
CYP1B1	<.0001	-0.0637458
RBP7	<.0001	-0.063404
LINC00937	<.0001	-0.0619098
PADI4	<.0001	-0.0613085
CAPG	<.0001	-0.0607849
CYP27A1	<.0001	-0.0605317
SLC2A3	<.0001	-0.0597878
S100A10	<.0001	-0.058292
CES1	<.0001	-0.0562344
MCEMP1	<.0001	-0.0553708
CD93	<.0001	-0.0536296
QPCT	<.0001	-0.0532167
CKAP4	<.0001	-0.0529888
TREM1	<.0001	-0.0529293
NEAT1	<.0001	-0.0523277
AQP9	<.0001	-0.051552
NFE2	<.0001	-0.0512856
ALDH1A1	<.0001	-0.0511313
AHNAK	<.0001	-0.0500355
CRISPLD2	<.0001	-0.0498355
FOLR3	<.0001	-0.0488338
MYADM	<.0001	-0.0488301
ASGR2	<.0001	-0.0486582
RAB11FIP1	<.0001	-0.0479673
IRS2	<.0001	-0.0468482
HMGB2	<.0001	-0.0467505
NRG1	<.0001	-0.0462548
ADAM8	<.0001	-0.0459037
MCL1	<.0001	-0.0452515
CCR2	<.0001	-0.0451951
CLEC4D	<.0001	-0.0450182
RP11-1143G9.4	<.0001	-0.0446062
2001-03-01	<.0001	-0.0443197
ANPEP	0.0002	-0.0434047
STEAP4	0.0007	-0.0421545
THBS1	0.0008	-0.0420231
F5	0.0031	-0.0405342
SGK1	0.0085	-0.0394143
CLMN	0.0086	-0.039405
DYSF	0.0106	-0.0391643
CR1	0.0109	-0.0391427
CD163	0.0179	-0.0385731
HP	0.0265	-0.0381274
C1orf228	0.0283	-0.0380507
F13A1	0.0446	-0.0375192

### Sheet: Table 24 CCR2__correlatedgenes
test	CCR2.X	CCR2.y
CCR2		1
GPX1	<.0001	0.120055
VCAN	<.0001	0.112113
S100A9	<.0001	0.104134
S100A12	<.0001	0.100742
HLA-DRB5	<.0001	0.09504
F13A1	<.0001	0.0898742
S100A8	<.0001	0.0856276
CD36	<.0001	0.0826734
FOS	<.0001	0.0823587
CEBPD	<.0001	0.0800891
THBS1	<.0001	0.0775683
CD52	<.0001	0.0773605
RPL41	<.0001	0.0736181
CD163	<.0001	0.0729794
MTRNR2L12	<.0001	0.072931
2001-03-01	<.0001	0.0712739
CD99	<.0001	0.0710969
GIMAP7	<.0001	0.0680826
S100A10	<.0001	0.0679606
EGR1	<.0001	0.0677222
CYP1B1	<.0001	0.0675282
SOCS3	<.0001	0.0643353
NFE2	<.0001	0.0639453
MTRNR2L8	<.0001	0.0632828
LTA4H	<.0001	0.0604879
BLOC1S1	<.0001	0.0601081
HLA-DQA2	<.0001	0.0594621
CAPG	<.0001	0.0591785
CLU	<.0001	0.0582279
RNASE2	<.0001	0.0581072
CD63	<.0001	0.0577362
NRG1	<.0001	0.0576007
MGST1	<.0001	0.0575036
DYNLL1	<.0001	0.0572501
GIMAP4	<.0001	0.0566708
ZFP36L2	<.0001	0.0564263
TMEM176A	<.0001	0.0558882
CITED2	<.0001	0.0551573
SELL	<.0001	0.0546056
FAM129A	<.0001	0.0499876
FAM118A	<.0001	0.0494669
ASGR2	<.0001	0.0489858
BTG2	<.0001	0.0485638
MRPS6	<.0001	0.0481612
TMEM176B	<.0001	0.0474339
ANXA2	<.0001	0.0472974
MT-ATP6	<.0001	0.0472746
ANXA1	<.0001	0.047112
FKBP5	<.0001	0.0470432
HSPA1A	<.0001	0.0460331
FAM198B	<.0001	0.0453148
HSP90AA1	<.0001	0.0444923
NDUFA4	<.0001	0.0442056
IER3	0.0001	0.0440482
MYL12A	0.0001	0.043833
FCGR1A	0.0001	0.043764
PCBP1	0.0002	0.0432055
CYP27A1	0.0006	0.0423078
KRCC1	0.001	0.0417631
RP11-1143G9.4	0.001	0.0417446
ALOX5AP	0.001	0.0417358
DSE	0.0013	0.0414359
HSPA9	0.0016	0.0412689
PALLD	0.0031	0.0405464
GLUL	0.0034	0.0404397
CLEC4E	0.0045	0.0401301
RGS2	0.0055	0.0399072
BAZ2B	0.0059	0.0398212
RGS18	0.0068	0.0396727
YBX3	0.0084	0.0394315
HMGB2	0.0095	0.0392916
RSRP1	0.0135	0.038897
RPL3	0.0139	0.0388605
CKLF	0.0141	0.0388466
STEAP4	0.0407	0.0376279
TNFSF10	0.0407	0.0376268
AC090498.1	<.0001	-0.0791507
FTH1	<.0001	-0.0781002
FCGR3A	<.0001	-0.0777318
NBPF26	<.0001	-0.0721498
HES4	<.0001	-0.0682019
APOBEC3A	<.0001	-0.0676578
CDKN1C	<.0001	-0.0611178
MTSS1	<.0001	-0.0601025
NR4A1	<.0001	-0.0580397
FAM26F	<.0001	-0.0575677
RPS26	<.0001	-0.057469
EEF1G	<.0001	-0.0565721
XIST	<.0001	-0.0537651
HLA-DQB1	<.0001	-0.0533648
MARCKS	<.0001	-0.0509711
IFITM1	<.0001	-0.0494362
RPS10	<.0001	-0.0491765
EVL	<.0001	-0.0478126
LINC00936	<.0001	-0.0466979
TCF7L2	<.0001	-0.0461771
C1QA	<.0001	-0.0451951
LST1	0.001	-0.0417489
MGLL	0.0011	-0.0416438
RHOC	0.0011	-0.0416195
CRIP1	0.0019	-0.041038
C3AR1	0.0071	-0.0396215
PTP4A3	0.0118	-0.0390455
CD83	0.0203	-0.0384319
HIST2H2AA4	0.0277	-0.0380722
SAT1	0.0328	-0.0378789

### Sheet: Table 25 CD14_correlatedgenes
test	CD14.x	CD14.y
CD14		1
S100A9	<.0001	0.387403
S100A8	<.0001	0.324565
S100A12	<.0001	0.208139
VCAN	<.0001	0.203232
NCF1	<.0001	0.160126
THBS1	<.0001	0.144264
FPR1	<.0001	0.142849
RGS2	<.0001	0.139257
ANXA1	<.0001	0.130494
CLEC4E	<.0001	0.13047
SELL	<.0001	0.127421
CYP1B1	<.0001	0.113063
TREM1	<.0001	0.105084
ALOX5AP	<.0001	0.104981
CYP27A1	<.0001	0.096986
NEAT1	<.0001	0.0930226
VNN2	<.0001	0.0895253
MCEMP1	<.0001	0.0884242
AQP9	<.0001	0.0801767
VSTM1	<.0001	0.0785718
CDA	<.0001	0.0749107
SLC2A3	<.0001	0.0729515
PROK2	<.0001	0.0726012
CD63	<.0001	0.0723347
RNASE2	<.0001	0.0684854
EGR1	<.0001	0.0684278
CAPG	<.0001	0.0682188
CALM2	<.0001	0.0678556
GSTM1	<.0001	0.0667603
HP	<.0001	0.0654558
C5AR1	<.0001	0.0637585
CDC42EP3	<.0001	0.0630835
CLEC4D	<.0001	0.0629815
CCR1	<.0001	0.0626792
PADI4	<.0001	0.0615963
HSPA1A	<.0001	0.0605542
QPCT	<.0001	0.0599745
BCL2A1	<.0001	0.0594442
CD36	<.0001	0.0577132
PLBD1	<.0001	0.0570659
SGK1	<.0001	0.0548464
HIST2H2AA4	<.0001	0.0528021
TRAPPC5	<.0001	0.0504875
F5	<.0001	0.0491083
BCKDHA	<.0001	0.0490691
CRISPLD2	<.0001	0.0481576
STEAP4	<.0001	0.0477357
NRG1	<.0001	0.0465438
TNFAIP6	<.0001	0.0459064
S100P	<.0001	0.0452121
ZMYM6NB	<.0001	0.0450426
TMEM176B	<.0001	0.0450413
PLAUR	<.0001	0.0445808
PRDX1	<.0001	0.0443957
SERPINA1	0.0001	0.0438972
ACSL1	0.0001	0.0437663
CMTM2	0.0002	0.0435048
MYL12A	0.0002	0.0433391
CKLF	0.0004	0.0427906
GPX1	0.0004	0.0426593
RPS10	0.0005	0.0425805
FOS	0.001	0.0417176
AC090498.1	0.0022	0.0408905
FPR2	0.0025	0.0407435
VNN1	0.0026	0.0407308
UBC	0.0036	0.0403679
ALDH1A1	0.0048	0.0400433
NAMPT	0.0051	0.0399889
2001-03-01	0.0065	0.0397209
TMEM176A	0.0068	0.0396684
CXCL8	0.0104	0.0391913
MGST1	0.0203	0.0384311
CD163	0.0322	0.0378997
RPS19	<.0001	-0.328361
RPL12	<.0001	-0.289404
RPS23	<.0001	-0.285334
RPS12	<.0001	-0.283364
HLA-DPB1	<.0001	-0.278719
HLA-DPA1	<.0001	-0.276169
RPS8	<.0001	-0.26835
RPS13	<.0001	-0.266144
RPL8	<.0001	-0.261813
RPLP0	<.0001	-0.259365
RPS27A	<.0001	-0.258927
RPL10	<.0001	-0.253868
FCGR3A	<.0001	-0.252769
RPS7	<.0001	-0.247291
RPL7A	<.0001	-0.24105
RPS4X	<.0001	-0.236952
RPL18	<.0001	-0.236433
RPS6	<.0001	-0.234633
RPS5	<.0001	-0.233645
COTL1	<.0001	-0.232082
RPLP2	<.0001	-0.22973
RPS3	<.0001	-0.229623
RPL10A	<.0001	-0.228468
RPSA	<.0001	-0.228464
EEF1B2	<.0001	-0.227712
RPS18	<.0001	-0.226679
FAM26F	<.0001	-0.22645
RPS15	<.0001	-0.21981
RPL6	<.0001	-0.218964
YBX1	<.0001	-0.217772
RPL13	<.0001	-0.217557
EEF1A1	<.0001	-0.216311
RPS28	<.0001	-0.21163
RPL41	<.0001	-0.211027
MT2A	<.0001	-0.211026
RPL34	<.0001	-0.206953
RPS15A	<.0001	-0.205918
RPL3	<.0001	-0.203544
RPS21	<.0001	-0.203034
FAU	<.0001	-0.20227
RPL15	<.0001	-0.197636
RPL21	<.0001	-0.191219
RPS11	<.0001	-0.18963
RPL36	<.0001	-0.188977
RPL13A	<.0001	-0.184397
RPL7	<.0001	-0.183319
RPL39	<.0001	-0.181967
NAP1L1	<.0001	-0.181892
LST1	<.0001	-0.180409
RPL5	<.0001	-0.178814
MT-ATP6	<.0001	-0.175225
CDKN1C	<.0001	-0.173473
HSPA8	<.0001	-0.173237
RPS17	<.0001	-0.17067
SLC25A5	<.0001	-0.170274
NME2	<.0001	-0.167961
HNRNPA1	<.0001	-0.164944
RGS10	<.0001	-0.163353
2009-09-01	<.0001	-0.162068
RHOC	<.0001	-0.159886
ABI3	<.0001	-0.159589
WARS	<.0001	-0.159409
NR4A1	<.0001	-0.158386
MT-ND1	<.0001	-0.156994
EVL	<.0001	-0.156406
CHCHD10	<.0001	-0.154917
C1QA	<.0001	-0.154213
SLC25A6	<.0001	-0.152688
VAMP5	<.0001	-0.152082
HLA-DRA	<.0001	-0.150756
RPS20	<.0001	-0.150025
PTMA	<.0001	-0.149224
HES4	<.0001	-0.149174
CSTB	<.0001	-0.148978
PLAC8	<.0001	-0.147549
HLA-DQA1	<.0001	-0.145244
MTSS1	<.0001	-0.143855
TCF7L2	<.0001	-0.141438
NPM1	<.0001	-0.141191
RPS26	<.0001	-0.140888
ID2	<.0001	-0.139874
ITGA4	<.0001	-0.139869
CD74	<.0001	-0.139854
HSP90AB1	<.0001	-0.138359
GBP1	<.0001	-0.137719
MT-ND2	<.0001	-0.135639
SAMHD1	<.0001	-0.135286
EEF2	<.0001	-0.134868
ZFP36L2	<.0001	-0.134496
IFITM1	<.0001	-0.134255
KLF2	<.0001	-0.132264
HSPB1	<.0001	-0.130783
MT-ND5	<.0001	-0.130526
LY6E	<.0001	-0.130481
MYOF	<.0001	-0.129983
CSF1R	<.0001	-0.128235
FTH1	<.0001	-0.127884
SNX10	<.0001	-0.126913
MS4A7	<.0001	-0.126731
HLA-DQB1	<.0001	-0.126091
CLEC10A	<.0001	-0.125564
MTRNR2L12	<.0001	-0.12553
UTRN	<.0001	-0.125508
ZNF706	<.0001	-0.125424
MIF	<.0001	-0.124575
PTP4A2	<.0001	-0.123048
PPDPF	<.0001	-0.12242
PPA1	<.0001	-0.122241
MGLL	<.0001	-0.122032
RBM3	<.0001	-0.120588
NPC2	<.0001	-0.120222
RWDD1	<.0001	-0.120005
ZNF703	<.0001	-0.119405
PPIA	<.0001	-0.118982
BRI3	<.0001	-0.118494
SET	<.0001	-0.117501
ACTG1	<.0001	-0.117202
GPBAR1	<.0001	-0.116813
TNFAIP2	<.0001	-0.11657
RPL22L1	<.0001	-0.116462
RPS29	<.0001	-0.116451
GBP4	<.0001	-0.11526
HLA-DOA	<.0001	-0.114392
C1QB	<.0001	-0.112723
HMGN1	<.0001	-0.111753
RNF213	<.0001	-0.109872
IFITM3	<.0001	-0.109711
GBP5	<.0001	-0.109184
CSK	<.0001	-0.109098
BATF3	<.0001	-0.10876
ADA	<.0001	-0.108033
RP11-598F7.3	<.0001	-0.107975
SPN	<.0001	-0.107755
SCIMP	<.0001	-0.106381
ADGRE5	<.0001	-0.105828
MARCKS	<.0001	-0.105374
RP11-160E2.6	<.0001	-0.104705
CAMK1	<.0001	-0.104668
POU2F2	<.0001	-0.104421
TNFRSF1B	<.0001	-0.104015
INSIG1	<.0001	-0.103432
RHOB	<.0001	-0.103389
MARCKSL1	<.0001	-0.102721
SH2B3	<.0001	-0.102145
SAT1	<.0001	-0.10191
IKZF1	<.0001	-0.101392
DNPH1	<.0001	-0.100971
IER5	<.0001	-0.100813
SLAMF7	<.0001	-0.100573
SIDT2	<.0001	-0.100113
PEA15	<.0001	-0.099742
EIF3A	<.0001	-0.0995686
HLA-DMA	<.0001	-0.0993621
TUBA1B	<.0001	-0.0992189
SECTM1	<.0001	-0.0989379
RSL1D1	<.0001	-0.0988648
LIPA	<.0001	-0.0988569
TSC22D3	<.0001	-0.0987815
KLF4	<.0001	-0.0986897
SAMD4A	<.0001	-0.0985781
KTN1	<.0001	-0.0979008
CD79B	<.0001	-0.0970354
ITGAL	<.0001	-0.0961149
SORBS3	<.0001	-0.0959367
CTSB	<.0001	-0.0953363
FCGR3B	<.0001	-0.0952827
FGD2	<.0001	-0.0949799
RP5-1171I10.5	<.0001	-0.0948691
IL10RA	<.0001	-0.0948238
DRAP1	<.0001	-0.0946913
SIGLEC10	<.0001	-0.0942773
NEURL1	<.0001	-0.0942767
APEX1	<.0001	-0.0941068
RPL36A	<.0001	-0.093952
C20orf27	<.0001	-0.0936925
MTRNR2L8	<.0001	-0.0926372
MTHFD2	<.0001	-0.0926194
CIITA	<.0001	-0.0925756
UBE2L6	<.0001	-0.092485
NBPF14	<.0001	-0.0924445
GNAI2	<.0001	-0.0922766
YBX3	<.0001	-0.0920789
EZR	<.0001	-0.0917489
DEK	<.0001	-0.0908665
NBPF10	<.0001	-0.0908204
APOL6	<.0001	-0.0907694
PSME2	<.0001	-0.0907355
ENHO	<.0001	-0.090614
IDH2	<.0001	-0.0905733
PLD4	<.0001	-0.0899887
TCEA1	<.0001	-0.0886424
HSPE1	<.0001	-0.0882472
LINC00936	<.0001	-0.0880945
EML4	<.0001	-0.0871487
PABPC4	<.0001	-0.0870377
HLA-DMB	<.0001	-0.0869012
HSPD1	<.0001	-0.0867743
FUOM	<.0001	-0.0865112
JUP	<.0001	-0.0864227
PLEKHO1	<.0001	-0.0859555
CD300A	<.0001	-0.0858304
TUBB	<.0001	-0.085471
RUNX3	<.0001	-0.0850611
SFMBT2	<.0001	-0.0850489
RARRES3	<.0001	-0.0848735
CDKN1A	<.0001	-0.0846307
SCO2	<.0001	-0.0844766
HSPH1	<.0001	-0.0843756
TBC1D8	<.0001	-0.0843316
WSB1	<.0001	-0.0843176
C1QC	<.0001	-0.0837344
IFI30	<.0001	-0.0836371
SAMD9L	<.0001	-0.0833923
SNHG8	<.0001	-0.0832312
FMNL2	<.0001	-0.0831635
IRF1	<.0001	-0.0831139
HIST1H1E	<.0001	-0.0829416
SLC8A1	<.0001	-0.0825574
C12orf57	<.0001	-0.0824952
C4orf48	<.0001	-0.08242
PCBD1	<.0001	-0.0823287
UCP2	<.0001	-0.0823039
TAF1D	<.0001	-0.0819137
STAT1	<.0001	-0.0816784
TXNIP	<.0001	-0.0816726
ZCRB1	<.0001	-0.0815854
GCH1	<.0001	-0.0815185
CKS1B	<.0001	-0.0815136
JUNB	<.0001	-0.0814496
RXRA	<.0001	-0.0814247
OLFM1	<.0001	-0.0808784
AIF1	<.0001	-0.0801879
TAGLN	<.0001	-0.0801345
IMPDH2	<.0001	-0.0799158
PEBP1	<.0001	-0.0798708
FAM162A	<.0001	-0.0798423
EPB41L3	<.0001	-0.0795632
COX20	<.0001	-0.079549
EPSTI1	<.0001	-0.0795162
TTC3	<.0001	-0.0792141
UQCR11	<.0001	-0.0791485
PARP14	<.0001	-0.0790892
PLXNB2	<.0001	-0.0789549
HLA-DQA2	<.0001	-0.0787765
ATF5	<.0001	-0.0783801
PAG1	<.0001	-0.0782855
CCDC88A	<.0001	-0.078012
PIK3AP1	<.0001	-0.0776476
ETV6	<.0001	-0.0775908
EIF2AK4	<.0001	-0.0772116
AHCY	<.0001	-0.0767864
XAF1	<.0001	-0.0764385
FYB	<.0001	-0.0761419
JAK2	<.0001	-0.075944
ATP5G3	<.0001	-0.0758345
CX3CR1	<.0001	-0.0756842
KANSL1-AS1	<.0001	-0.0755881
CDK2AP1	<.0001	-0.0755593
CMKLR1	<.0001	-0.0755438
LYN	<.0001	-0.0755171
AP1S2	<.0001	-0.0755043
IFI27	<.0001	-0.0753986
MEF2C	<.0001	-0.0751034
PTP4A3	<.0001	-0.0751016
C15orf39	<.0001	-0.0750084
DDX21	<.0001	-0.0748441
ARL4C	<.0001	-0.0746835
SERPING1	<.0001	-0.0746389
RP11-362F19.1	<.0001	-0.0745933
RASA4	<.0001	-0.0745918
ITGB2-AS1	<.0001	-0.0741108
DUSP2	<.0001	-0.0738199
DNMT1	<.0001	-0.0737905
ERAP2	<.0001	-0.073515
CREBL2	<.0001	-0.0734482
DDIT4	<.0001	-0.0733771
HIVEP3	<.0001	-0.0733173
NKG7	<.0001	-0.0732217
LINC01420	<.0001	-0.0732018
LDHB	<.0001	-0.0731733
CCDC50	<.0001	-0.0730835
MAP3K8	<.0001	-0.0730564
STAT2	<.0001	-0.0730468
CEBPA	<.0001	-0.0726407
C1QBP	<.0001	-0.0726308
NAAA	<.0001	-0.0725757
TMA16	<.0001	-0.0725222
AFG3L2	<.0001	-0.072405
GABBR1	<.0001	-0.0723668
NSMF	<.0001	-0.0722917
PSTPIP2	<.0001	-0.0720703
CD83	<.0001	-0.0720588
LIMS1	<.0001	-0.0718699
RTN1	<.0001	-0.071747
CLEC4F	<.0001	-0.0717018
TMC6	<.0001	-0.0716375
ITGAX	<.0001	-0.0716175
CAMK1D	<.0001	-0.0714471
LAP3	<.0001	-0.0710874
RP11-290D2.6	<.0001	-0.0709785
CMTM3	<.0001	-0.0707632
RASSF5	<.0001	-0.0703759
CDH23	<.0001	-0.0703713
HEG1	<.0001	-0.0703455
CALR	<.0001	-0.0701121
TNFSF10	<.0001	-0.0700838
YWHAH	<.0001	-0.0699889
TGFBI	<.0001	-0.0698971
PSMB9	<.0001	-0.0697968
HSP90B1	<.0001	-0.0695623
SASH1	<.0001	-0.0694315
FABP5	<.0001	-0.0693285
FCER1A	<.0001	-0.0691471
MT-ND4L	<.0001	-0.0686998
GGCT	<.0001	-0.0683867
CDK2AP2	<.0001	-0.0683644
ADAP2	<.0001	-0.0682583
SLC20A1	<.0001	-0.068227
DDT	<.0001	-0.068215
APOL3	<.0001	-0.0682036
RABGGTB	<.0001	-0.0681799
2006-09-01	<.0001	-0.0678985
RASSF4	<.0001	-0.0678661
SLC12A7	<.0001	-0.0677747
SH3BP2	<.0001	-0.0675287
KDM1B	<.0001	-0.0675285
CORO1B	<.0001	-0.0672943
RP11-386I14.4	<.0001	-0.0671379
PLCB2	<.0001	-0.0671118
LTB	<.0001	-0.0671005
SLC2A6	<.0001	-0.0670534
CD4	<.0001	-0.0669909
RSRP1	<.0001	-0.0669673
RASGRP2	<.0001	-0.0669255
MT-ND6	<.0001	-0.0668685
MT1E	<.0001	-0.066857
RCN1	<.0001	-0.0667819
SCGB3A1	<.0001	-0.066724
FADS1	<.0001	-0.066589
KCNK6	<.0001	-0.0665744
NKTR	<.0001	-0.0665488
GBP2	<.0001	-0.0665129
DOCK10	<.0001	-0.0664973
PRKCB	<.0001	-0.0664663
ODC1	<.0001	-0.0664341
CYP4F22	<.0001	-0.066399
CLIC2	<.0001	-0.0663638
ISOC2	<.0001	-0.0662761
ZBTB7A	<.0001	-0.0662428
NFKBIZ	<.0001	-0.0662325
SCLT1	<.0001	-0.0660909
MT1X	<.0001	-0.0660215
TAP1	<.0001	-0.0659148
LFNG	<.0001	-0.0658811
TAF10	<.0001	-0.0658356
LILRB4	<.0001	-0.0656742
CD40	<.0001	-0.0655032
ADGRE2	<.0001	-0.0653695
APOBEC3A	<.0001	-0.0650241
IFI44L	<.0001	-0.0649303
PIEZO1	<.0001	-0.0649065
KLF3	<.0001	-0.0647995
ASCC3	<.0001	-0.0644979
EIF5B	<.0001	-0.064389
ARAP2	<.0001	-0.0643762
IRF8	<.0001	-0.0642873
BDP1	<.0001	-0.0641874
EPB41L2	<.0001	-0.0639716
CAMK2D	<.0001	-0.0639698
HLA-DQB2	<.0001	-0.063938
FOXN3	<.0001	-0.0639281
NFATC2IP	<.0001	-0.0639257
PIK3R1	<.0001	-0.0635989
DOK2	<.0001	-0.0634699
ATRX	<.0001	-0.0632404
MRPS18B	<.0001	-0.0631387
DPYSL2	<.0001	-0.0627506
ZFAND5	<.0001	-0.0626054
LAIR1	<.0001	-0.0625633
TNFAIP3	<.0001	-0.0625173
TSPAN14	<.0001	-0.0625033
BIRC3	<.0001	-0.0624635
TYW3	<.0001	-0.0619943
EPS8	<.0001	-0.0617998
GAS6	<.0001	-0.0617372
MAN1A2	<.0001	-0.0617356
PNPLA6	<.0001	-0.0614605
EHBP1L1	<.0001	-0.0614193
DUSP5	<.0001	-0.0612562
MRAS	<.0001	-0.0611759
LITAF	<.0001	-0.0610353
CALHM2	<.0001	-0.0609653
LILRB2	<.0001	-0.0607408
MAT2A	<.0001	-0.060724
PARP1	<.0001	-0.0605943
NCL	<.0001	-0.060567
TRIM14	<.0001	-0.0605151
RABGAP1L	<.0001	-0.0604408
MTMR11	<.0001	-0.0603536
AATBC	<.0001	-0.0601996
CTNND1	<.0001	-0.0601957
TRANK1	<.0001	-0.0600117
LGALS3	<.0001	-0.0599827
PHF19	<.0001	-0.0598887
CCDC25	<.0001	-0.0597888
AES	<.0001	-0.0597826
CD1C	<.0001	-0.0597277
CTBP2	<.0001	-0.0596993
ATP1B1	<.0001	-0.0596108
CKB	<.0001	-0.0595487
LILRB1	<.0001	-0.059144
NFKBIA	<.0001	-0.0590806
SNHG7	<.0001	-0.0590432
IFITM2	<.0001	-0.0590219
AKAP9	<.0001	-0.0589916
SDC3	<.0001	-0.058928
CYTH4	<.0001	-0.058814
ZNF593	<.0001	-0.0586571
DNAJC2	<.0001	-0.0586385
GRASP	<.0001	-0.0585824
LGALS1	<.0001	-0.05856
ATP6V0C	<.0001	-0.0584785
BCAT1	<.0001	-0.0582905
LDHA	<.0001	-0.0582094
S100A10	<.0001	-0.0580999
SPATS2L	<.0001	-0.0580729
FBP1	<.0001	-0.0579995
CH17-373J23.1	<.0001	-0.0577088
PLAGL2	<.0001	-0.0575551
WAC-AS1	<.0001	-0.0574158
LILRA1	<.0001	-0.0573661
CAPNS1	<.0001	-0.0572301
A1BG	<.0001	-0.0571027
TRIM44	<.0001	-0.0570503
PPARGC1B	<.0001	-0.0570113
RECQL	<.0001	-0.0570049
ARHGAP4	<.0001	-0.0569498
CTD-2006K23.1	<.0001	-0.0567926
C2	<.0001	-0.0567544
H1FX	<.0001	-0.0567018
LYPD2	<.0001	-0.0566701
KCNMA1	<.0001	-0.0565564
AP001055.6	<.0001	-0.0559886
GFRA2	<.0001	-0.0559863
FCER1G	<.0001	-0.055928
SYTL1	<.0001	-0.0557802
NR1H3	<.0001	-0.0557792
CD38	<.0001	-0.0555441
KLF12	<.0001	-0.0555423
BID	<.0001	-0.0554027
MLEC	<.0001	-0.0552387
CA2	<.0001	-0.0552198
RP11-750H9.5	<.0001	-0.0551523
ANKRD13D	<.0001	-0.0550432
TPM1	<.0001	-0.0550183
CCT2	<.0001	-0.0549694
ZDHHC1	<.0001	-0.0548735
SAMD9	<.0001	-0.0547634
LPP	<.0001	-0.0547375
PARVB	<.0001	-0.0544727
RAB29	<.0001	-0.0542183
FNIP2	<.0001	-0.0542116
ADAMTSL4	<.0001	-0.0541845
FAM110A	<.0001	-0.0541332
KPNB1	<.0001	-0.0541308
PUM3	<.0001	-0.054102
ADGRE1	<.0001	-0.0540758
FCGR1A	<.0001	-0.0537623
KLF10	<.0001	-0.0536994
CNTRL	<.0001	-0.0536779
TMTC1	<.0001	-0.053674
CASP5	<.0001	-0.0536347
EIF3J	<.0001	-0.0535725
IFIT3	<.0001	-0.0533232
BLVRA	<.0001	-0.0532946
EEA1	<.0001	-0.0531736
VRK2	<.0001	-0.0531115
PHTF2	<.0001	-0.0529801
ID3	<.0001	-0.0528653
AHNAK	<.0001	-0.0528426
CMSS1	<.0001	-0.05281
SH2D1B	<.0001	-0.0526491
FPR3	<.0001	-0.0525208
RYBP	<.0001	-0.0524521
PPM1F	<.0001	-0.0524019
PSMD5-AS1	<.0001	-0.0523952
AMPD2	<.0001	-0.0523936
CHST2	<.0001	-0.0523643
RHOF	<.0001	-0.0523322
ADAM15	<.0001	-0.0522765
WDR74	<.0001	-0.0522336
NOL8	<.0001	-0.0519544
CEBPB	<.0001	-0.0519238
BCL11A	<.0001	-0.0519145
KRAS	<.0001	-0.0518496
SDAD1	<.0001	-0.0518083
BBX	<.0001	-0.0517657
PAPSS2	<.0001	-0.0517322
NOTCH4	<.0001	-0.0517242
RAD50	<.0001	-0.0516474
ICAM2	<.0001	-0.0516281
SH2D3C	<.0001	-0.0516124
SLFN5	<.0001	-0.0514054
SNN	<.0001	-0.0512079
MICAL1	<.0001	-0.0511375
TYMP	<.0001	-0.050875
GALNT6	<.0001	-0.0506669
RBBP8	<.0001	-0.0506147
YPEL2	<.0001	-0.0505686
CTSL	<.0001	-0.0505587
LMNA	<.0001	-0.0505154
TPR	<.0001	-0.0505051
CCDC112	<.0001	-0.0504962
SNX9	<.0001	-0.0504579
CBX6	<.0001	-0.0504238
TGM2	<.0001	-0.0504074
GPR65	<.0001	-0.0503083
CYFIP2	<.0001	-0.0502688
DST	<.0001	-0.0502419
TSTD1	<.0001	-0.0501035
HSP90AA1	<.0001	-0.049988
CDK6	<.0001	-0.0499422
ENOSF1	<.0001	-0.0496191
IFIH1	<.0001	-0.049573
FLT3	<.0001	-0.049551
MIDN	<.0001	-0.049506
CUX1	<.0001	-0.0494547
KMT2A	<.0001	-0.0494304
P2RY6	<.0001	-0.0492464
P2RX7	<.0001	-0.0492043
GAS6-AS1	<.0001	-0.0491326
ESF1	<.0001	-0.0490198
GPR155	<.0001	-0.0489356
MAN2C1	<.0001	-0.0488285
GOLGB1	<.0001	-0.0488118
TLR7	<.0001	-0.0487173
IARS2	<.0001	-0.0485035
MAP3K13	<.0001	-0.0482757
EPRS	<.0001	-0.0482062
RGL1	<.0001	-0.0481979
MAP4	<.0001	-0.0481434
MYO1G	<.0001	-0.0480517
PTGER4	<.0001	-0.0478898
CTSC	<.0001	-0.047873
JUN	<.0001	-0.0475454
KMO	<.0001	-0.047512
PID1	<.0001	-0.0474059
CTD-2135D7.5	<.0001	-0.0473925
SQLE	<.0001	-0.0473529
RP11-108M9.4	<.0001	-0.0473509
CDKN2D	<.0001	-0.0471281
HDAC9	<.0001	-0.0470965
LMO4	<.0001	-0.0469772
SCRN1	<.0001	-0.0464965
KNOP1	<.0001	-0.0463315
SNHG15	<.0001	-0.0461411
MRC1	<.0001	-0.0461244
UBASH3B	<.0001	-0.046123
ILF3-AS1	<.0001	-0.0460621
RP11-707G18.1	<.0001	-0.0460566
PATL2	<.0001	-0.0460468
CACNA2D4	<.0001	-0.0459365
CHD4	<.0001	-0.0458925
MSR1	<.0001	-0.0458731
OSBPL1A	<.0001	-0.0457879
DSE	<.0001	-0.0457352
ADRBK1	<.0001	-0.0456992
TCERG1	<.0001	-0.0456428
C10orf128	<.0001	-0.0456291
SVIL	<.0001	-0.045608
GOLGA4	<.0001	-0.0456074
ISG15	<.0001	-0.0455595
ORAI2	<.0001	-0.0454783
IL18	<.0001	-0.0454182
ARPC4	<.0001	-0.045397
NDUFA4	<.0001	-0.0453921
IRF4	<.0001	-0.0453407
HEBP2	<.0001	-0.0453049
CEP63	<.0001	-0.0450245
IFIT2	<.0001	-0.0450228
PSMA4	<.0001	-0.0449908
TFRC	<.0001	-0.0449715
SETBP1	<.0001	-0.0449653
TNF	<.0001	-0.0448498
DBNDD2	<.0001	-0.0448339
PRKAR2B	<.0001	-0.0448331
BHLHE40	<.0001	-0.0448321
SOD1	<.0001	-0.0447224
MTHFR	<.0001	-0.0446959
ATF3	<.0001	-0.0446921
LRRCC1	<.0001	-0.0444635
NUCKS1	0.0001	-0.0440307
SNED1	0.0001	-0.0440096
JUND	0.0001	-0.0439377
LYAR	0.0001	-0.0437702
ANKRD22	0.0001	-0.0437636
MT-ATP8	0.0001	-0.0437481
LKAAEAR1	0.0002	-0.0435024
ANKRD11	0.0002	-0.0434491
OAS2	0.0002	-0.0433805
KRCC1	0.0002	-0.0433603
ADK	0.0003	-0.0431081
NID1	0.0003	-0.0430438
KCNC3	0.0003	-0.0430009
NACC2	0.0003	-0.0429608
TMPO	0.0003	-0.0428582
TRIM56	0.0004	-0.0427044
MS4A4A	0.0004	-0.0426806
PKIB	0.0004	-0.0426563
SENP6	0.0005	-0.0425723
FAM21A	0.0005	-0.0425532
CD1E	0.0005	-0.0425484
RP11-1008C21.1	0.0005	-0.042541
ETV5	0.0005	-0.0424821
NR4A2	0.0005	-0.0424559
NOP58	0.0005	-0.0424419
NT5C3A	0.0005	-0.0424055
CCDC18	0.0006	-0.0422739
TBC1D10C	0.0006	-0.042266
PRDM1	0.0006	-0.042227
UPK3A	0.0006	-0.0422202
BIN1	0.0008	-0.042031
OTOF	0.0008	-0.0419532
JADE1	0.0009	-0.041828
PCBP1	0.001	-0.0417755
GNPDA1	0.001	-0.0417304
COQ7	0.0011	-0.041614
GADD45B	0.0012	-0.0415842
CCAR1	0.0013	-0.0414667
TPPP3	0.0013	-0.0414585
RP11-124N14.3	0.0013	-0.041439
TRIM22	0.0014	-0.0413947
CCR5	0.0014	-0.0413799
NFE2L3	0.0016	-0.0412721
METRNL	0.0017	-0.0411521
ZNF503	0.0019	-0.0410751
2001-03-01	0.0022	-0.0409224
AC007246.3	0.0022	-0.0409174
SLAMF8	0.0023	-0.0408478
TMEM51	0.0023	-0.0408435
DYNLL1	0.0027	-0.040663
RAB37	0.0028	-0.0406431
MCTP1	0.0029	-0.0406018
TNNI2	0.0031	-0.0405308
PRKX	0.0037	-0.0403241
GPATCH4	0.004	-0.0402384
PTGDR2	0.0045	-0.0401331
TARSL2	0.0045	-0.040121
CFAP97	0.005	-0.0400072
ABCC3	0.0053	-0.039938
PHACTR1	0.0058	-0.0398494
SAMD1	0.006	-0.0398108
ISG20	0.0061	-0.0397832
RP9	0.0067	-0.0396853
BRD3	0.0072	-0.0395997
CENPE	0.0078	-0.0395095
PPM1N	0.0091	-0.0393458
MYO15B	0.0093	-0.03932
NRROS	0.0094	-0.0393065
IFI44	0.0104	-0.0391885
RP11-81H14.2	0.0105	-0.0391766
SCML1	0.0111	-0.039117
BAZ1B	0.0115	-0.039074
CALML4	0.013	-0.038943
NRIP1	0.0134	-0.0389091
CTD-2017F17.2	0.015	-0.0387745
DDX58	0.0182	-0.0385549
LPIN1	0.0187	-0.0385285
RAD51AP1	0.0188	-0.0385226
P2RY2	0.0204	-0.0384263
APOL4	0.0219	-0.038345
CXCL10	0.0221	-0.0383327
SLC44A2	0.0227	-0.0383016
TBC1D2B	0.0273	-0.0380926
CYP20A1	0.0278	-0.0380689
LGALS3BP	0.0333	-0.03786
ZNF124	0.0358	-0.0377774
ARID4B	0.0359	-0.0377744
VMO1	0.0395	-0.0376621
SERPINF1	0.0396	-0.0376596
TSPAN32	0.0411	-0.037614
PLCG2	0.0413	-0.0376083
IRF2BP2	0.0485	-0.0374203
ZNF783	0.0494	-0.0373989

### Sheet: Table 26 FCGR3A_correlatedgenes
test	FCGR3A.x	FCGR3A.y
FCGR3A		1
CDKN1C	<.0001	0.447334
HES4	<.0001	0.385126
C1QA	<.0001	0.343477
RHOC	<.0001	0.343137
IFITM3	<.0001	0.309238
FCGR3B	<.0001	0.301367
IFITM1	<.0001	0.299925
TCF7L2	<.0001	0.299588
HLA-DPA1	<.0001	0.296148
MTSS1	<.0001	0.29056
EVL	<.0001	0.290369
NR4A1	<.0001	0.290358
HLA-DPB1	<.0001	0.276518
C1QB	<.0001	0.27606
ABI3	<.0001	0.275569
FAM26F	<.0001	0.274148
LST1	<.0001	0.251617
IFITM2	<.0001	0.243305
RHOB	<.0001	0.242535
TUBA1B	<.0001	0.242236
CD79B	<.0001	0.239571
SAT1	<.0001	0.234376
ADA	<.0001	0.232826
RPS19	<.0001	0.230999
LY6E	<.0001	0.229371
KLF2	<.0001	0.222045
COTL1	<.0001	0.220622
MS4A7	<.0001	0.217979
PLAC8	<.0001	0.212821
INSIG1	<.0001	0.211507
WARS	<.0001	0.208917
MGLL	<.0001	0.208586
APOBEC3A	<.0001	0.208117
HLA-DQA1	<.0001	0.206701
PSME2	<.0001	0.20551
CSF1R	<.0001	0.205264
VAMP5	<.0001	0.202327
C1QC	<.0001	0.201679
AIF1	<.0001	0.200758
CTSL	<.0001	0.197697
MT2A	<.0001	0.196491
BATF3	<.0001	0.193406
HLA-DRA	<.0001	0.192323
MARCKSL1	<.0001	0.189253
SPN	<.0001	0.189115
NPC2	<.0001	0.18844
NAP1L1	<.0001	0.186797
LYPD2	<.0001	0.186784
ZNF703	<.0001	0.185954
FMNL2	<.0001	0.185925
SIGLEC10	<.0001	0.180236
YBX1	<.0001	0.179417
HLA-DRB1	<.0001	0.179316
LINC01272	<.0001	0.178625
MYOF	<.0001	0.178129
HSPA8	<.0001	0.17628
ICAM2	<.0001	0.174452
FTH1	<.0001	0.173529
GPBAR1	<.0001	0.173524
UTRN	<.0001	0.171672
CD74	<.0001	0.170725
CAMK1	<.0001	0.170345
FCER1G	<.0001	0.170207
GBP4	<.0001	0.168365
LILRB1	<.0001	0.168307
SLAMF7	<.0001	0.167632
GBP1	<.0001	0.167108
CKS1B	<.0001	0.166374
NEURL1	<.0001	0.166278
ITGA4	<.0001	0.166251
LTB	<.0001	0.16524
PTP4A3	<.0001	0.16437
PSMB9	<.0001	0.163519
CD300A	<.0001	0.163005
SCIMP	<.0001	0.157827
SH2D1B	<.0001	0.157755
CYP4F22	<.0001	0.1568
IER5	<.0001	0.154249
CX3CR1	<.0001	0.153352
HMOX1	<.0001	0.152245
CSK	<.0001	0.152072
2009-09-01	<.0001	0.150957
SIDT2	<.0001	0.150386
CHCHD10	<.0001	0.149633
CKB	<.0001	0.148893
CLEC4F	<.0001	0.146769
PAG1	<.0001	0.145299
CTSC	<.0001	0.143489
TIMP1	<.0001	0.143257
NAAA	<.0001	0.141939
JUNB	<.0001	0.141636
LYN	<.0001	0.141305
SCGB3A1	<.0001	0.140935
HLA-DQB1	<.0001	0.140489
GCH1	<.0001	0.13961
CALML4	<.0001	0.138994
SNED1	<.0001	0.138873
LILRB2	<.0001	0.138796
DRAP1	<.0001	0.138662
MARCKS	<.0001	0.138568
HLA-DQA2	<.0001	0.138365
GBP5	<.0001	0.137744
RUNX3	<.0001	0.137544
CDKN1A	<.0001	0.13718
HEG1	<.0001	0.137145
TAGLN	<.0001	0.136767
ID2	<.0001	0.136064
HSPB1	<.0001	0.135812
TNFRSF1B	<.0001	0.134915
KCNMA1	<.0001	0.133349
TBC1D8	<.0001	0.132985
CEBPB	<.0001	0.131974
NFKBIZ	<.0001	0.131663
ADGRE5	<.0001	0.129946
CST3	<.0001	0.128618
ITGAL	<.0001	0.128207
HSP90AA1	<.0001	0.128117
TNFSF10	<.0001	0.128038
SETBP1	<.0001	0.12785
RP11-362F19.1	<.0001	0.127803
IFI27	<.0001	0.126988
IFI30	<.0001	0.126729
CTD-2006K23.1	<.0001	0.125927
CD83	<.0001	0.125875
RARRES3	<.0001	0.125457
UBE2L6	<.0001	0.124005
HSP90AB1	<.0001	0.122875
PTGDR2	<.0001	0.122551
CD52	<.0001	0.121223
VMO1	<.0001	0.120323
LIPA	<.0001	0.120322
EML4	<.0001	0.120222
SERPINA1	<.0001	0.119531
CXCL16	<.0001	0.119361
PHF19	<.0001	0.118613
ENHO	<.0001	0.11795
MAP3K8	<.0001	0.117484
BID	<.0001	0.117337
FBP1	<.0001	0.117162
NSMF	<.0001	0.117079
ZNF706	<.0001	0.116368
PLAGL2	<.0001	0.116356
HLA-DRB5	<.0001	0.115394
SFMBT2	<.0001	0.114815
PTP4A2	<.0001	0.113923
FAM110A	<.0001	0.113635
EPSTI1	<.0001	0.113362
CYFIP2	<.0001	0.11231
PPP1R17	<.0001	0.11225
HSPE1	<.0001	0.112183
SLC25A5	<.0001	0.112095
PIK3AP1	<.0001	0.111949
MAFB	<.0001	0.111542
LKAAEAR1	<.0001	0.111259
ISG15	<.0001	0.110668
RP11-1008C21.1	<.0001	0.110552
POU2F2	<.0001	0.109975
CFD	<.0001	0.109943
SECTM1	<.0001	0.108951
BCL2A1	<.0001	0.108604
RP11-598F7.3	<.0001	0.108584
CSTB	<.0001	0.108329
CMKLR1	<.0001	0.108166
MSR1	<.0001	0.108139
HLA-DMA	<.0001	0.108018
LILRA1	<.0001	0.107888
FAM162A	<.0001	0.107861
UCP2	<.0001	0.107724
SOD1	<.0001	0.107189
FGD2	<.0001	0.10717
IKZF1	<.0001	0.107127
PPM1N	<.0001	0.106867
UBB	<.0001	0.106854
TMC6	<.0001	0.106104
SH2B3	<.0001	0.105767
OAS1	<.0001	0.105623
DUSP1	<.0001	0.105572
CLEC2B	<.0001	0.104289
C15orf39	<.0001	0.104089
TXNIP	<.0001	0.103436
SH2D3C	<.0001	0.103428
ADGRE2	<.0001	0.103393
RGS10	<.0001	0.103106
SASH1	<.0001	0.10308
GBP2	<.0001	0.10307
SDC3	<.0001	0.102615
RP11-81H14.2	<.0001	0.101986
SLC2A6	<.0001	0.101952
EPS8	<.0001	0.101897
HSPH1	<.0001	0.101759
MTHFD2	<.0001	0.101528
IDH2	<.0001	0.101435
CDH23	<.0001	0.101097
PTGES	<.0001	0.10109
CORO1B	<.0001	0.100966
KDM1B	<.0001	0.100394
SLC44A2	<.0001	0.100217
PTMA	<.0001	0.100021
PLD4	<.0001	0.0999722
ARAP2	<.0001	0.0996398
KRAS	<.0001	0.0995668
RNF213	<.0001	0.0993718
PHTF2	<.0001	0.0988185
ITLN1	<.0001	0.098772
DOK2	<.0001	0.0986688
LAIR1	<.0001	0.0985639
EMP3	<.0001	0.0985536
MS4A4A	<.0001	0.0982983
CDK2AP1	<.0001	0.098222
LYNX1	<.0001	0.0976846
CASP5	<.0001	0.0976118
PPIA	<.0001	0.0972088
KLF3	<.0001	0.0966811
RPL10	<.0001	0.0966211
SAMD4A	<.0001	0.0964809
NKG7	<.0001	0.0963438
RHOF	<.0001	0.0962671
TUBB	<.0001	0.0961532
EPB41L3	<.0001	0.0960578
TSTD1	<.0001	0.0955704
RP11-750H9.5	<.0001	0.0955647
KLF4	<.0001	0.0954383
NDUFA12	<.0001	0.0952126
C3AR1	<.0001	0.0949557
YWHAH	<.0001	0.0949486
DUSP5	<.0001	0.0948003
PSMA4	<.0001	0.0944533
ZFP36	<.0001	0.0944432
CHST2	<.0001	0.0940067
APOL6	<.0001	0.0937273
MIDN	<.0001	0.0932753
PEA15	<.0001	0.0931366
HLA-DOA	<.0001	0.0931212
TUBA1A	<.0001	0.0927864
SAMD9L	<.0001	0.0920988
PAPSS2	<.0001	0.0920309
IFI6	<.0001	0.0918577
RASSF5	<.0001	0.0914167
RPSA	<.0001	0.091223
RBBP8	<.0001	0.0911581
CREBL2	<.0001	0.0911112
TBC1D10C	<.0001	0.0907337
RASGRP2	<.0001	0.0905994
RPS5	<.0001	0.0899682
PDE8B	<.0001	0.0899051
NDUFA4	<.0001	0.0897864
IRF1	<.0001	0.0897181
IL2RG	<.0001	0.0896732
TNF	<.0001	0.0895067
TSPAN14	<.0001	0.0888215
IFIT3	<.0001	0.0886799
LAP3	<.0001	0.0886123
NME2	<.0001	0.0881848
NOTCH4	<.0001	0.087905
IER2	<.0001	0.0875635
SNN	<.0001	0.0871416
EZR	<.0001	0.0870754
CALR	<.0001	0.087003
RABGAP1L	<.0001	0.0869248
STAT1	<.0001	0.0866194
ISG20	<.0001	0.0865297
CLIC2	<.0001	0.0864901
SNX9	<.0001	0.0863164
ERAP2	<.0001	0.0853497
CEACAM3	<.0001	0.0852777
ZFP36L1	<.0001	0.0851819
CTD-2135D7.5	<.0001	0.0846709
CALM2	<.0001	0.0840807
IL10RA	<.0001	0.084022
LFNG	<.0001	0.0837118
EEF1B2	<.0001	0.0834189
LILRA5	<.0001	0.0832665
LGALS3BP	<.0001	0.0828396
BIRC3	<.0001	0.0826537
DUSP2	<.0001	0.0824194
PECAM1	<.0001	0.0822644
CYTIP	<.0001	0.0822365
SLC8A1	<.0001	0.082058
SH3BP2	<.0001	0.0817999
GRASP	<.0001	0.0815631
TGM2	<.0001	0.0814015
HSPD1	<.0001	0.080665
DNAJA1	<.0001	0.0804374
MT-ND5	<.0001	0.0803163
GPR65	<.0001	0.0799163
SERPING1	<.0001	0.0797338
HES1	<.0001	0.0796515
PDK4	<.0001	0.079434
DNPH1	<.0001	0.0792077
WSB1	<.0001	0.0788574
ACP5	<.0001	0.0785366
SYTL1	<.0001	0.0785358
ATP5G3	<.0001	0.0785003
RPL12	<.0001	0.0784469
SNX10	<.0001	0.0783818
TAP1	<.0001	0.0775645
RNF141	<.0001	0.0773575
GIMAP4	<.0001	0.0770156
COX20	<.0001	0.0769676
RP5-1171I10.5	<.0001	0.0768261
PPARGC1B	<.0001	0.0764677
C12orf57	<.0001	0.0764561
PFKFB3	<.0001	0.0763137
TRANK1	<.0001	0.0760962
CABP4	<.0001	0.0760728
RPL8	<.0001	0.0760367
BLVRA	<.0001	0.0759159
NR1H3	<.0001	0.0756999
RYBP	<.0001	0.0756268
IFIT2	<.0001	0.075456
CALHM2	<.0001	0.0752539
CAMK1D	<.0001	0.0751832
RPL10A	<.0001	0.0746251
TSC22D3	<.0001	0.0746187
ABCC3	<.0001	0.0745819
FPR3	<.0001	0.0743166
ZBTB7A	<.0001	0.0739881
ITGAX	<.0001	0.0739671
CD300C	<.0001	0.0738679
RWDD1	<.0001	0.0737762
FGFRL1	<.0001	0.0737387
C5AR1	<.0001	0.0735462
C20orf27	<.0001	0.0733758
ATP6V0C	<.0001	0.0733671
EEF1A1	<.0001	0.0727139
ADAP2	<.0001	0.0726347
PLXNB2	<.0001	0.0724344
PARP1	<.0001	0.0718679
SNHG8	<.0001	0.0718633
DDIT4	<.0001	0.0716468
LPAR6	<.0001	0.0715112
RPS29	<.0001	0.0711732
DDX21	<.0001	0.0703006
CDC42EP2	<.0001	0.0701767
TRIM14	<.0001	0.0699024
MIF	<.0001	0.069824
KCNQ1OT1	<.0001	0.069239
ZNF593	<.0001	0.069193
2006-09-01	<.0001	0.0686277
KLF12	<.0001	0.0685551
JUP	<.0001	0.068441
BEGAIN	<.0001	0.0683768
IFI44L	<.0001	0.0682174
DOCK10	<.0001	0.0681709
XAF1	<.0001	0.0679567
GPR155	<.0001	0.0679282
ZFAND5	<.0001	0.0676644
ASB2	<.0001	0.0676016
RPS23	<.0001	0.0673149
GUCY1B3	<.0001	0.0671877
ATF5	<.0001	0.067186
ISOC2	<.0001	0.0670668
HIC1	<.0001	0.0668225
EIF5A	<.0001	0.0667894
CDK2AP2	<.0001	0.0666809
HNRNPA1	<.0001	0.0666631
PSTPIP2	<.0001	0.06665
MERTK	<.0001	0.0664871
HLA-DQB2	<.0001	0.0663753
MT-ND4L	<.0001	0.066139
RPS12	<.0001	0.0660871
SNHG15	<.0001	0.0653725
GFRA2	<.0001	0.0651058
SCRN1	<.0001	0.0650547
ARL4C	<.0001	0.064931
SCML1	<.0001	0.0646834
NCL	<.0001	0.06462
ATP1B1	<.0001	0.0644078
IGFBP6	<.0001	0.064349
SAMD9	<.0001	0.0640649
SCLT1	<.0001	0.0640403
CCT2	<.0001	0.0640025
NPM1	<.0001	0.0638647
PABPC4	<.0001	0.0638645
CD4	<.0001	0.0635664
IGSF6	<.0001	0.0635628
UBASH3B	<.0001	0.0629856
PIEZO1	<.0001	0.0629091
SORBS3	<.0001	0.0623918
IRF7	<.0001	0.0623638
YPEL2	<.0001	0.0622009
P2RX1	<.0001	0.0621304
RPL41	<.0001	0.0615871
OLFM1	<.0001	0.0614763
AMPD2	<.0001	0.0614617
CDK6	<.0001	0.0613143
AHCY	<.0001	0.061166
OAS2	<.0001	0.0611492
MICAL1	<.0001	0.0607528
OTOF	<.0001	0.0606266
RGL4	<.0001	0.0603869
CD40	<.0001	0.0602981
IMPDH2	<.0001	0.0600878
SERPINB9	<.0001	0.059907
CD38	<.0001	0.0595669
PPM1F	<.0001	0.0595273
SLC31A2	<.0001	0.0593954
SLFN5	<.0001	0.059291
GPRC5C	<.0001	0.059221
HIST1H1E	<.0001	0.0592013
IFI35	<.0001	0.0591872
ADGRE1	<.0001	0.0591198
PCBD1	<.0001	0.0590385
KMO	<.0001	0.0588416
HSP90B1	<.0001	0.05877
PLEK	<.0001	0.0587458
DYNLL1	<.0001	0.0586938
RAB29	<.0001	0.0583603
RPLP0	<.0001	0.058314
MRAS	<.0001	0.0581528
PNPLA6	<.0001	0.0581434
ICAM4	<.0001	0.0580952
CLEC10A	<.0001	0.0580614
PTGER4	<.0001	0.057914
CUX1	<.0001	0.0579042
TMPO	<.0001	0.057898
RPS27A	<.0001	0.0576805
CYTH4	<.0001	0.0576785
SMC2	<.0001	0.0574122
RBM3	<.0001	0.0572167
NBPF10	<.0001	0.0572071
MRPS18B	<.0001	0.057126
DNMT1	<.0001	0.0570326
RPL21	<.0001	0.0564463
VRK2	<.0001	0.0563474
ODC1	<.0001	0.0563395
MAP4	<.0001	0.0563312
ADGRE3	<.0001	0.0561388
LILRB4	<.0001	0.0558537
OLFML2B	<.0001	0.0557635
GADD45B	<.0001	0.0554894
LDHA	<.0001	0.0554299
NRROS	<.0001	0.0554197
AATBC	<.0001	0.0553283
RP11-160E2.6	<.0001	0.0552726
SLC25A6	<.0001	0.0551936
GSTA4	<.0001	0.0551633
HSPA6	<.0001	0.0549584
FAU	<.0001	0.05491
EIF5B	<.0001	0.0545735
RECQL	<.0001	0.0545585
SSB	<.0001	0.054403
ARL4A	<.0001	0.0543713
RABGGTB	<.0001	0.0543443
ATF3	<.0001	0.05432
RPL22L1	<.0001	0.054071
APOL3	<.0001	0.0539806
RPS20	<.0001	0.0539147
TYMP	<.0001	0.0536902
RASD1	<.0001	0.0534111
CMSS1	<.0001	0.0533973
NKTR	<.0001	0.0532801
RPS21	<.0001	0.0532665
PLEKHO1	<.0001	0.053239
P2RY6	<.0001	0.0529541
RAD51AP1	<.0001	0.0528443
E2F1	<.0001	0.0527069
BTG2	<.0001	0.052614
ZDHHC1	<.0001	0.052552
CXCL10	<.0001	0.052547
RPS4X	<.0001	0.0521476
EXOC3L1	<.0001	0.0521217
OAS3	<.0001	0.0520623
PSMA6	<.0001	0.0520359
PLVAP	<.0001	0.052034
P2RY2	<.0001	0.0519948
FUOM	<.0001	0.0519409
ITGB2-AS1	<.0001	0.0518288
EPB41L2	<.0001	0.0518077
FNIP2	<.0001	0.0517688
PAOX	<.0001	0.0516831
FCGR2B	<.0001	0.0514343
CH17-373J23.1	<.0001	0.0512887
RP11-326C3.12	<.0001	0.0509809
CEBPA	<.0001	0.0509478
DNASE2	<.0001	0.0508528
CENPE	<.0001	0.0507645
MYO1G	<.0001	0.0503788
WAC-AS1	<.0001	0.0503252
FAM20A	<.0001	0.0501454
TPR	<.0001	0.0500664
BRI3	<.0001	0.0500417
SQLE	<.0001	0.0500315
TMTC1	<.0001	0.050023
MYL12A	<.0001	0.0500203
TMEM107	<.0001	0.0498676
TNFSF13	<.0001	0.0498317
PRDX1	<.0001	0.0497621
TFRC	<.0001	0.0497083
TARSL2	<.0001	0.0496865
RGAG4	<.0001	0.0495541
FCER2	<.0001	0.0492536
NAMPT	<.0001	0.0491423
NBPF14	<.0001	0.0490759
RNF207	<.0001	0.0487824
KNOP1	<.0001	0.0487803
MT-ND2	<.0001	0.0485956
JAK2	<.0001	0.0485752
TNFRSF25	<.0001	0.0484956
MARCO	<.0001	0.0483816
RASGEF1B	<.0001	0.0481939
RP11-386I14.4	<.0001	0.0481183
METRNL	<.0001	0.0478561
RPS8	<.0001	0.0478065
C1QBP	<.0001	0.0477615
EGR3	<.0001	0.0477195
PPDPF	<.0001	0.0474837
MCTP1	<.0001	0.0473379
CTNND1	<.0001	0.0472588
NFKBIA	<.0001	0.0472308
MT-ATP8	<.0001	0.0467735
SLAMF8	<.0001	0.0467472
TMA16	<.0001	0.0464354
WDR74	<.0001	0.0464283
SEMA4C	<.0001	0.0463481
CD300E	<.0001	0.0463273
HMGN1	<.0001	0.0462429
TIFAB	<.0001	0.0462204
SCO2	<.0001	0.0461695
C2	<.0001	0.046161
CTTNBP2	<.0001	0.0460307
SPON2	<.0001	0.045792
RCN1	<.0001	0.0457664
SAMHD1	<.0001	0.0457578
CCDC18	<.0001	0.0454468
TRIM22	<.0001	0.0453824
CKS2	<.0001	0.0452857
LPP	<.0001	0.0451185
ADK	<.0001	0.0448041
IFIH1	<.0001	0.0447246
GNPDA1	<.0001	0.0446889
TPPP3	<.0001	0.0446674
CPVL	<.0001	0.0445146
RXRA	<.0001	0.0445143
MT-ND6	<.0001	0.0444263
DUSP6	<.0001	0.0443687
UBC	<.0001	0.0443044
SVIL	<.0001	0.0442367
RNF144B	<.0001	0.0441344
HSH2D	<.0001	0.0441332
SET	0.0001	0.0440302
SLC20A1	0.0001	0.0440145
HOPX	0.0001	0.0438022
TAF10	0.0001	0.0437706
KPNB1	0.0001	0.0437144
CA2	0.0002	0.0437043
H1F0	0.0002	0.043646
PARVB	0.0002	0.0435777
HLA-DMB	0.0002	0.0433496
GPATCH4	0.0002	0.043327
ZMYM6NB	0.0002	0.0432418
DDX60	0.0003	0.0431757
KCNC3	0.0003	0.0430238
ACRBP	0.0003	0.0429965
HERC5	0.0003	0.0429436
RPL36A	0.0003	0.0428999
EIF2AK4	0.0004	0.0427424
RP11-212I21.2	0.0004	0.0427024
BCAT1	0.0004	0.0426727
LGALS3	0.0004	0.0426239
SDF2L1	0.0005	0.0425568
CAMK2D	0.0006	0.0422829
TPM1	0.0006	0.0422798
CEP78	0.0006	0.0422572
CCDC25	0.0008	0.0420136
SLC12A7	0.0008	0.0419182
MEF2C	0.0009	0.0418816
LIMS1	0.001	0.0417982
CCDC34	0.001	0.0417388
GIMAP7	0.0011	0.0416916
GNG2	0.0014	0.0413827
HIVEP3	0.0015	0.0413453
ZG16B	0.0016	0.0412115
ASCC3	0.0019	0.0410809
CIITA	0.0022	0.0408779
STAT2	0.0023	0.0408621
ZC3H13	0.0024	0.0408226
GLUL	0.0024	0.0408202
CTBP2	0.0026	0.0407158
FFAR2	0.0026	0.0407043
PRDM1	0.0027	0.0406814
NINJ1	0.0029	0.0406118
TCERG1	0.0031	0.0405328
KANSL1-AS1	0.0034	0.0404221
RGL1	0.0039	0.0402807
KIF20B	0.0039	0.0402741
JADE1	0.004	0.0402441
PTGIR	0.0042	0.0401964
JUN	0.0049	0.0400188
ZCRB1	0.0053	0.0399493
IRF8	0.0055	0.0399017
PARP14	0.0056	0.0398842
NFATC2IP	0.0058	0.0398381
KLF6	0.0058	0.0398355
KIFAP3	0.0061	0.0397848
KLF10	0.0068	0.0396592
ESF1	0.0078	0.0395107
RPL36	0.0081	0.0394717
TNFAIP8L1	0.0084	0.0394245
ENOSF1	0.0093	0.0393122
CDKN2D	0.012	0.0390338
TAF1D	0.0121	0.0390229
MT-ATP6	0.0134	0.0389054
ARHGAP4	0.0155	0.0387384
CYP20A1	0.0163	0.0386831
PATL2	0.0175	0.0386029
GPR82	0.0194	0.0384851
GMPR	0.0195	0.0384768
PPP1R15A	0.0197	0.0384669
PIK3R1	0.0204	0.0384268
RASA4	0.021	0.0383944
PLAUR	0.022	0.0383406
PBDC1	0.023	0.0382877
DDX58	0.029	0.0380226
NT5C3A	0.0355	0.0377869
RP11-707G18.1	0.039	0.0376775
LINC00467	0.0421	0.0375861
BEST1	0.0431	0.03756
S100A9	<.0001	-0.373442
VCAN	<.0001	-0.359155
S100A8	<.0001	-0.352372
S100A12	<.0001	-0.318199
CD14	<.0001	-0.252769
GAPDH	<.0001	-0.193847
GPX1	<.0001	-0.188647
VIM	<.0001	-0.164003
SELL	<.0001	-0.154397
ANXA1	<.0001	-0.145139
CD99	<.0001	-0.140172
PLBD1	<.0001	-0.136317
MGST1	<.0001	-0.132753
CD36	<.0001	-0.117713
NCF1	<.0001	-0.115241
EMB	<.0001	-0.112984
ALOX5AP	<.0001	-0.112871
CES1	<.0001	-0.108658
SLC2A3	<.0001	-0.103435
CAPG	<.0001	-0.10254
PLP2	<.0001	-0.101248
PADI4	<.0001	-0.100356
QPCT	<.0001	-0.0979537
FOLR3	<.0001	-0.0977875
CYP1B1	<.0001	-0.0963222
MCEMP1	<.0001	-0.0954797
F13A1	<.0001	-0.0947192
LINC00937	<.0001	-0.0929166
CLEC4E	<.0001	-0.0908531
VNN2	<.0001	-0.0899438
S100A10	<.0001	-0.0890612
RGS2	<.0001	-0.0845839
FPR1	<.0001	-0.0839712
RBP7	<.0001	-0.0820508
MYADM	<.0001	-0.081052
CD163	<.0001	-0.0803294
CCR2	<.0001	-0.0777318
RP11-1143G9.4	<.0001	-0.0775157
HMGB2	<.0001	-0.0772401
TREM1	<.0001	-0.076824
ASGR2	<.0001	-0.0765154
CRISPLD2	<.0001	-0.0759068
RNASE2	<.0001	-0.0757011
NRG1	<.0001	-0.0754701
LGALS2	<.0001	-0.0719447
CYP27A1	<.0001	-0.0713204
C1orf228	<.0001	-0.0712334
HP	<.0001	-0.0711153
CEBPD	<.0001	-0.0708941
CDA	<.0001	-0.070776
AHNAK	<.0001	-0.0696873
NFE2	<.0001	-0.0688775
STEAP4	<.0001	-0.068557
CKAP4	<.0001	-0.0677575
RNF24	<.0001	-0.0669582
2001-03-01	<.0001	-0.0647133
CD93	<.0001	-0.0644571
CDC42EP3	<.0001	-0.0642325
CLEC4D	<.0001	-0.0639591
RAB11FIP1	<.0001	-0.063426
MCL1	<.0001	-0.0620497
IVNS1ABP	<.0001	-0.0605401
IRS2	<.0001	-0.0603948
F5	<.0001	-0.060053
PROK2	<.0001	-0.059332
STAB1	<.0001	-0.0590107
AHR	<.0001	-0.0587054
ADAM8	<.0001	-0.05867
SLC40A1	<.0001	-0.0578323
ALDH2	<.0001	-0.0577831
THBS1	<.0001	-0.0576017
AQP9	<.0001	-0.0552726
WLS	<.0001	-0.05374
SGK1	<.0001	-0.0536074
CR1	<.0001	-0.0522517
DYSF	<.0001	-0.0514898
CTB-61M7.2	<.0001	-0.0492595
ABHD5	<.0001	-0.0482459
PLA2G7	<.0001	-0.0479081
CLMN	<.0001	-0.0476432
CTD-3252C9.4	<.0001	-0.0475804
S1PR3	<.0001	-0.047304
FAM198B	<.0001	-0.0470803
RETN	<.0001	-0.0468183
ARHGEF40	<.0001	-0.0467792
FAM101B	<.0001	-0.0466914
PADI2	<.0001	-0.0460376
S100P	<.0001	-0.0458974
ANPEP	<.0001	-0.0457634
NRGN	<.0001	-0.0456477
CLU	<.0001	-0.044123
ALDH1A1	0.0001	-0.0440618
PLD3	0.0003	-0.0430905
RFX2	0.0005	-0.0424602
LMNB1	0.0009	-0.0418021
MT1F	0.0011	-0.0416776
PLCB1	0.0012	-0.0415767
PRKCDBP	0.0023	-0.0408549
HIF1A	0.0025	-0.0407521
FAM13A	0.0142	-0.0388423
IL1RN	0.0232	-0.038278
SERPINB2	0.0262	-0.0381393
BPI	0.0435	-0.0375477

### Sheet: Table 27HLA-DRA_correlatedgenes
test	HLA-DRA.x	HLA-DRA.y
HLA-DRA		1
CD74	<.0001	0.645195
HLA-DPA1	<.0001	0.628266
HLA-DPB1	<.0001	0.623798
HLA-DRB1	<.0001	0.592904
HLA-DQB1	<.0001	0.458786
HLA-DQA1	<.0001	0.45792
HLA-DMA	<.0001	0.438548
HLA-DRB5	<.0001	0.377397
HLA-DQA2	<.0001	0.327333
HLA-DMB	<.0001	0.309085
CPVL	<.0001	0.304499
PSME2	<.0001	0.29174
NPC2	<.0001	0.288344
CST3	<.0001	0.287184
YBX1	<.0001	0.271308
FAM26F	<.0001	0.265762
FTH1	<.0001	0.265144
EEF1A1	<.0001	0.258555
IFITM3	<.0001	0.241791
HSPA8	<.0001	0.234049
CLEC10A	<.0001	0.231178
LGALS2	<.0001	0.229989
ABI3	<.0001	0.22366
LY6E	<.0001	0.219119
TUBA1B	<.0001	0.217713
PID1	<.0001	0.214994
PTMA	<.0001	0.212823
SLC25A5	<.0001	0.209722
RPL10	<.0001	0.207581
NPM1	<.0001	0.207442
PPIA	<.0001	0.206659
ITGA4	<.0001	0.203354
PSMB9	<.0001	0.201883
CSF1R	<.0001	0.198574
RPS5	<.0001	0.197502
LAP3	<.0001	0.197065
ZFP36	<.0001	0.192433
FCGR3A	<.0001	0.192323
HSP90AB1	<.0001	0.190492
RPS4X	<.0001	0.185781
GBP1	<.0001	0.18536
MTSS1	<.0001	0.185134
RPLP0	<.0001	0.184935
RPL5	<.0001	0.184469
RPL3	<.0001	0.182267
RPL12	<.0001	0.181786
MT-ND4L	<.0001	0.180615
EEF1B2	<.0001	0.179505
CDKN1A	<.0001	0.178388
NME2	<.0001	0.178321
DOK2	<.0001	0.177392
HLA-DOA	<.0001	0.176601
CAMK1	<.0001	0.175898
PEA15	<.0001	0.175488
CALM2	<.0001	0.175092
JUNB	<.0001	0.17497
HNRNPA1	<.0001	0.174215
HSP90AA1	<.0001	0.173744
NAP1L1	<.0001	0.173189
GBP4	<.0001	0.172953
MARCKS	<.0001	0.172846
GPBAR1	<.0001	0.171423
UBE2L6	<.0001	0.1714
AIF1	<.0001	0.171291
MT2A	<.0001	0.171018
WARS	<.0001	0.170693
SAT1	<.0001	0.169339
NDUFA12	<.0001	0.169277
RPL15	<.0001	0.169092
RARRES3	<.0001	0.168589
RPS23	<.0001	0.167459
SLC25A6	<.0001	0.166988
MT-ATP8	<.0001	0.166256
RPS27A	<.0001	0.166137
RHOC	<.0001	0.164561
RPS19	<.0001	0.164553
ZNF706	<.0001	0.164215
HSPE1	<.0001	0.163804
RPS8	<.0001	0.163299
LIPA	<.0001	0.161622
RHOB	<.0001	0.161158
CD300A	<.0001	0.161089
PPA1	<.0001	0.160935
NR4A1	<.0001	0.160191
ID2	<.0001	0.159821
UCP2	<.0001	0.158694
ZFP36L2	<.0001	0.158316
RPL10A	<.0001	0.157945
RGS10	<.0001	0.1575
HLA-DQB2	<.0001	0.157193
IFI30	<.0001	0.156429
MIF	<.0001	0.155895
MS4A7	<.0001	0.155676
CD1C	<.0001	0.154819
RPSA	<.0001	0.154407
CIITA	<.0001	0.154124
CALR	<.0001	0.152652
CD4	<.0001	0.152088
ZDHHC1	<.0001	0.152075
NAAA	<.0001	0.15043
UBB	<.0001	0.150421
ATP6V0C	<.0001	0.150287
RPS18	<.0001	0.149437
CD83	<.0001	0.148342
NRROS	<.0001	0.1477
KLF2	<.0001	0.14681
APEX1	<.0001	0.146505
IMPDH2	<.0001	0.145273
ICAM2	<.0001	0.144978
TXNIP	<.0001	0.144885
RASA4	<.0001	0.144329
VAMP5	<.0001	0.144221
2009-09-01	<.0001	0.143168
PEBP1	<.0001	0.142363
PCBP1	<.0001	0.142247
CLEC2B	<.0001	0.138985
TAGLN2	<.0001	0.138763
EPSTI1	<.0001	0.138418
AP1S2	<.0001	0.138268
IGSF6	<.0001	0.137562
C1QA	<.0001	0.136215
SCIMP	<.0001	0.136019
HMGN1	<.0001	0.13577
RPL36	<.0001	0.134744
RPS12	<.0001	0.134542
GBP5	<.0001	0.133776
SORBS3	<.0001	0.133639
EVL	<.0001	0.132912
ATF5	<.0001	0.132829
BATF3	<.0001	0.132794
RPS6	<.0001	0.132582
PLD4	<.0001	0.132149
UTRN	<.0001	0.131546
LGALS3	<.0001	0.131234
CORO1B	<.0001	0.130274
CMTM3	<.0001	0.130136
DUSP2	<.0001	0.130084
CAMK2D	<.0001	0.129952
RPL7A	<.0001	0.1295
HSP90B1	<.0001	0.127722
EIF5A	<.0001	0.126415
C1QBP	<.0001	0.126252
RPS13	<.0001	0.1262
SET	<.0001	0.125586
IER5	<.0001	0.125374
CHCHD10	<.0001	0.125264
ATP5G3	<.0001	0.125219
FCGR2B	<.0001	0.125063
HSPD1	<.0001	0.124989
EEF2	<.0001	0.124826
RBM3	<.0001	0.124147
COTL1	<.0001	0.123701
EPB41L3	<.0001	0.123329
CTSC	<.0001	0.123142
SASH1	<.0001	0.122652
PSMA6	<.0001	0.122156
CREBL2	<.0001	0.121519
IL1B	<.0001	0.121333
DRAP1	<.0001	0.120305
NFKBIA	<.0001	0.120212
FAM162A	<.0001	0.120083
HSPB1	<.0001	0.119565
RPL18	<.0001	0.119533
SERPINA1	<.0001	0.119075
SAMHD1	<.0001	0.118719
BLVRA	<.0001	0.118468
HMOX1	<.0001	0.118137
VSIG4	<.0001	0.118009
YBX3	<.0001	0.117982
RSL1D1	<.0001	0.116958
DNPH1	<.0001	0.116909
STAT1	<.0001	0.116559
CAMK1D	<.0001	0.115814
PSMA4	<.0001	0.114793
FPR3	<.0001	0.114286
MARCKSL1	<.0001	0.114056
RTN1	<.0001	0.113452
NDUFA4	<.0001	0.113175
GBP2	<.0001	0.113074
APOL6	<.0001	0.112591
IER2	<.0001	0.112393
BID	<.0001	0.11228
CALHM2	<.0001	0.112244
AP001055.6	<.0001	0.112101
CFD	<.0001	0.112076
MGLL	<.0001	0.111577
SERPING1	<.0001	0.111551
MAFB	<.0001	0.110564
IFITM1	<.0001	0.109548
SECTM1	<.0001	0.108685
C15orf39	<.0001	0.108516
DYNLL1	<.0001	0.108441
ACP5	<.0001	0.108264
GPR183	<.0001	0.10816
PRDX1	<.0001	0.107799
IL10RA	<.0001	0.107579
DDX21	<.0001	0.107329
TIMP1	<.0001	0.107024
RPL8	<.0001	0.106742
MT-ND5	<.0001	0.10671
EMP3	<.0001	0.105682
AHCY	<.0001	0.105644
ZFP36L1	<.0001	0.105258
GCH1	<.0001	0.105221
CXCL16	<.0001	0.104571
TSPAN4	<.0001	0.104304
LMNA	<.0001	0.104219
IFI6	<.0001	0.103987
NCL	<.0001	0.10391
SH2B3	<.0001	0.103744
FCER1G	<.0001	0.103324
RPL6	<.0001	0.1028
TNFSF10	<.0001	0.102769
MAT2A	<.0001	0.102712
LDHB	<.0001	0.102671
PARVB	<.0001	0.102497
CRIP1	<.0001	0.102379
CX3CR1	<.0001	0.102338
TUBB	<.0001	0.102314
RUNX3	<.0001	0.10223
TPPP3	<.0001	0.101786
CD40	<.0001	0.101756
CMKLR1	<.0001	0.100845
LPAR6	<.0001	0.100816
SSB	<.0001	0.100785
KLF10	<.0001	0.10078
FOLR2	<.0001	0.100571
RPL21	<.0001	0.10054
ERAP2	<.0001	0.100208
GIMAP4	<.0001	0.100195
MYOF	<.0001	0.0999928
MAP3K8	<.0001	0.0992766
ATF3	<.0001	0.0991597
LINC01420	<.0001	0.0991575
EZR	<.0001	0.0991404
RPS21	<.0001	0.098846
FGD2	<.0001	0.0986093
ENHO	<.0001	0.0983631
SIGLEC10	<.0001	0.0982446
TNFSF13	<.0001	0.0982368
ZNF703	<.0001	0.0980592
FUOM	<.0001	0.0979723
PABPC4	<.0001	0.0976885
DUSP6	<.0001	0.0976203
RPS3	<.0001	0.0972779
ISG15	<.0001	0.0970779
CCT2	<.0001	0.0969253
RPL22L1	<.0001	0.096866
CEBPB	<.0001	0.0965918
ETV6	<.0001	0.0964822
TAP1	<.0001	0.0964376
TCF7L2	<.0001	0.0962917
SNHG8	<.0001	0.096172
RPS15A	<.0001	0.0958578
CD9	<.0001	0.0957751
ISOC2	<.0001	0.0956646
CSTB	<.0001	0.0949511
C20orf27	<.0001	0.0945747
PIK3AP1	<.0001	0.094332
HES4	<.0001	0.0940201
FCER1A	<.0001	0.093525
PTGIR	<.0001	0.0934889
RPL36A	<.0001	0.0934641
YWHAH	<.0001	0.0934586
APOBEC3A	<.0001	0.0934555
RCN1	<.0001	0.093284
DNMT1	<.0001	0.0930888
MAN2B1	<.0001	0.0927207
IFI35	<.0001	0.0924475
FABP5	<.0001	0.0920033
CSK	<.0001	0.0919823
LILRB4	<.0001	0.0916787
HSPA5	<.0001	0.0911121
SPN	<.0001	0.0903899
ADA	<.0001	0.0900949
ADGRE2	<.0001	0.0900292
MARCO	<.0001	0.089967
SNN	<.0001	0.0899258
CTNND1	<.0001	0.0899219
C1QC	<.0001	0.0899025
BIRC3	<.0001	0.0895658
RPS7	<.0001	0.0893661
C1QB	<.0001	0.089156
CD1D	<.0001	0.0891108
DBNDD2	<.0001	0.0886982
SAMD4A	<.0001	0.0882327
SLC8A1	<.0001	0.0881153
PARP1	<.0001	0.0877312
RPS15	<.0001	0.0877244
RP11-598F7.3	<.0001	0.0876544
EPB41L2	<.0001	0.087652
RP11-750H9.5	<.0001	0.0875515
C3AR1	<.0001	0.0871675
SLAMF8	<.0001	0.086608
SLAMF7	<.0001	0.0864639
PTMS	<.0001	0.0864574
DDIT4	<.0001	0.0862401
MTHFD2	<.0001	0.0860135
PLEKHO1	<.0001	0.0858683
INSIG1	<.0001	0.085305
GSN	<.0001	0.0852221
RPL34	<.0001	0.0852047
GADD45B	<.0001	0.0851401
RPS29	<.0001	0.085122
MLEC	<.0001	0.0849241
CTSL	<.0001	0.0848187
MEF2C	<.0001	0.08476
BCKDHA	<.0001	0.0845498
DNASE2	<.0001	0.084283
SCLT1	<.0001	0.084265
KLF3	<.0001	0.0837912
ZMYM6NB	<.0001	0.0834253
ADGRE5	<.0001	0.0833097
GFRA2	<.0001	0.0830717
KRAS	<.0001	0.0827475
LGALS3BP	<.0001	0.0825683
SNX10	<.0001	0.0825313
BZW2	<.0001	0.0824196
IGFBP7	<.0001	0.082362
IFITM2	<.0001	0.0822746
TMEM51	<.0001	0.0822367
SOD1	<.0001	0.0821688
TBC1D8	<.0001	0.0820582
P2RY6	<.0001	0.0818982
CKS1B	<.0001	0.0813564
IL2RG	<.0001	0.0811131
ATP1B1	<.0001	0.0808667
BTG2	<.0001	0.080738
IDH2	<.0001	0.0807029
FAU	<.0001	0.080509
ARL4A	<.0001	0.0801314
ISG20	<.0001	0.0800749
RPL13	<.0001	0.0800213
KLF12	<.0001	0.0792014
ATP2B1	<.0001	0.0790343
CCR5	<.0001	0.0789846
IFI44L	<.0001	0.07889
CLIC2	<.0001	0.0788124
KLF4	<.0001	0.0787721
NEURL1	<.0001	0.078737
CDK2AP1	<.0001	0.0784211
PCBD1	<.0001	0.0784159
NOP58	<.0001	0.0783509
ZNF593	<.0001	0.078038
CCDC50	<.0001	0.0778722
TNFRSF1B	<.0001	0.07775
SAMD9L	<.0001	0.0776907
EEF1G	<.0001	0.0776194
LAIR1	<.0001	0.0773899
RNF213	<.0001	0.0773653
SDF2L1	<.0001	0.0773429
SLC20A1	<.0001	0.0773291
CD38	<.0001	0.0770673
LILRA1	<.0001	0.0768483
XIST	<.0001	0.0767703
SFMBT2	<.0001	0.0767178
LDHA	<.0001	0.0766633
MYL12A	<.0001	0.0764635
CD300C	<.0001	0.076394
DOCK10	<.0001	0.0762432
DHRS9	<.0001	0.0762028
JUP	<.0001	0.0761817
RASGEF1B	<.0001	0.0761033
IRF1	<.0001	0.0755378
RGL1	<.0001	0.0755283
TRANK1	<.0001	0.0753713
DSE	<.0001	0.0751739
C10orf128	<.0001	0.0751425
LST1	<.0001	0.0751286
PSTPIP2	<.0001	0.0750112
IRF7	<.0001	0.0749342
MT-ND6	<.0001	0.0748998
MSR1	<.0001	0.0748185
RP11-24F11.2	<.0001	0.0748105
PARP14	<.0001	0.0746332
GPR65	<.0001	0.0745085
HSPH1	<.0001	0.0743258
APOL3	<.0001	0.0742926
CALML4	<.0001	0.0742872
FAM46A	<.0001	0.0736699
IRF8	<.0001	0.0735255
ID1	<.0001	0.0735
RABGAP1L	<.0001	0.0734951
GAS6	<.0001	0.0734246
IFIT2	<.0001	0.0726066
AHR	<.0001	0.0725247
ARL4C	<.0001	0.0724875
MRPS18B	<.0001	0.0722566
VRK2	<.0001	0.0718959
LTB	<.0001	0.0716874
RABGGTB	<.0001	0.07152
HDAC9	<.0001	0.0710889
RPS26	<.0001	0.0710765
ID3	<.0001	0.0709932
SNHG15	<.0001	0.0702664
CMSS1	<.0001	0.0699165
NID1	<.0001	0.0698677
BEX4	<.0001	0.0698235
IKZF1	<.0001	0.069197
CYTIP	<.0001	0.0691518
JAK2	<.0001	0.0690751
CD79B	<.0001	0.0688575
CLEC4F	<.0001	0.0688391
GPATCH4	<.0001	0.0686485
CD52	<.0001	0.0686277
NR1H3	<.0001	0.0685203
GGCT	<.0001	0.0683742
TTC3	<.0001	0.0676694
2006-09-01	<.0001	0.0676387
MCTP1	<.0001	0.0674533
LILRB1	<.0001	0.0673315
NAPSA	<.0001	0.0673035
DUSP5	<.0001	0.0670739
IFIT3	<.0001	0.0668157
OAS3	<.0001	0.0667697
TRIM22	<.0001	0.0667199
CD300E	<.0001	0.0665926
SDC3	<.0001	0.066441
SLC12A7	<.0001	0.0661801
DPYSL2	<.0001	0.0658778
RAB13	<.0001	0.0655633
P2RY2	<.0001	0.0655534
CD180	<.0001	0.0655263
PTGS2	<.0001	0.0654479
CDKN1C	<.0001	0.0652298
FADS1	<.0001	0.0651552
EIF5B	<.0001	0.064906
EML4	<.0001	0.0647648
NAB2	<.0001	0.0646625
SIGLEC1	<.0001	0.0644172
CD1E	<.0001	0.0643711
EPS8	<.0001	0.0642781
EIF2AK4	<.0001	0.0642101
PRDM1	<.0001	0.064157
PLAC8	<.0001	0.0640257
IRF4	<.0001	0.063613
PLD3	<.0001	0.0626268
TMEM70	<.0001	0.0624613
TCEA1	<.0001	0.0624071
PAG1	<.0001	0.0623651
MPZL2	<.0001	0.0619751
CPED1	<.0001	0.0617069
ENOSF1	<.0001	0.0616281
RNF141	<.0001	0.0615901
TAF1D	<.0001	0.0615496
PAPSS2	<.0001	0.0615241
ADK	<.0001	0.0614601
TPR	<.0001	0.0614439
TLR7	<.0001	0.0613743
SPATS2L	<.0001	0.0612813
SDAD1	<.0001	0.0612706
CXCL10	<.0001	0.061203
OAS2	<.0001	0.0611098
SAMD9	<.0001	0.0610716
FBP1	<.0001	0.0610447
CKS2	<.0001	0.0607731
IL4I1	<.0001	0.0606899
MRC1	<.0001	0.0605535
KDM1B	<.0001	0.0605228
PDK4	<.0001	0.0604764
CACNA2D3	<.0001	0.060004
KCNC3	<.0001	0.059868
FYB	<.0001	0.0597874
SERTAD1	<.0001	0.0597834
CDK6	<.0001	0.0597527
HSPA6	<.0001	0.0596026
ZNF124	<.0001	0.059127
NFKBIE	<.0001	0.0591124
PUM3	<.0001	0.0590138
SERPINF1	<.0001	0.0590134
PMAIP1	<.0001	0.0589906
OSBPL1A	<.0001	0.0589778
CLECL1	<.0001	0.0587998
GPN3	<.0001	0.0585361
SMC2	<.0001	0.0584316
TCERG1	<.0001	0.0583994
IFIH1	<.0001	0.0582613
SCML1	<.0001	0.0582117
RRP15	<.0001	0.0580422
FCGR1A	<.0001	0.0579429
TUBB6	<.0001	0.0579081
EGR2	<.0001	0.0578112
GAS2L1	<.0001	0.0572637
DUSP1	<.0001	0.057195
SERPINB9	<.0001	0.056974
ADAM15	<.0001	0.0569723
GRASP	<.0001	0.0566765
NUCKS1	<.0001	0.0565673
RP11-362F19.1	<.0001	0.0565348
KCNMA1	<.0001	0.0564276
FNIP2	<.0001	0.0563256
TMA16	<.0001	0.0562031
DNAJA1	<.0001	0.0561934
PHLDA2	<.0001	0.0560982
TPM4	<.0001	0.0558152
TMEM176B	<.0001	0.0558092
RPL41	<.0001	0.0557198
AC090498.1	<.0001	0.0556948
LYN	<.0001	0.0556776
ODC1	<.0001	0.0555031
OLFML2B	<.0001	0.0553663
OAS1	<.0001	0.0553394
CDC42EP2	<.0001	0.0552775
OLFM1	<.0001	0.0552178
DAB2	<.0001	0.0551794
BCL11A	<.0001	0.0551586
ADGRE3	<.0001	0.0550219
PTP4A2	<.0001	0.0547731
REXO2	<.0001	0.0546702
NBPF14	<.0001	0.0546526
DEK	<.0001	0.054462
CD63	<.0001	0.0544092
PRKACB	<.0001	0.0541316
PHF19	<.0001	0.0541032
TPM1	<.0001	0.0540607
COX20	<.0001	0.0540161
WDR43	<.0001	0.0537692
LYAR	<.0001	0.0534634
SCRN1	<.0001	0.0534254
HAPLN3	<.0001	0.0534034
HEG1	<.0001	0.0532943
MRPS6	<.0001	0.0532601
RWDD1	<.0001	0.0532571
CTTNBP2	<.0001	0.0531875
FMNL2	<.0001	0.0530823
EGR1	<.0001	0.0530204
WDR74	<.0001	0.0528844
BBX	<.0001	0.0528725
HIVEP3	<.0001	0.0528564
LILRB2	<.0001	0.0528342
ASCC3	<.0001	0.052824
IRF2BP2	<.0001	0.0527486
RP5-1171I10.5	<.0001	0.0527148
GABBR1	<.0001	0.0526558
PPIF	<.0001	0.0523172
KNOP1	<.0001	0.0521132
SQLE	<.0001	0.0521096
EGR3	<.0001	0.0520764
CTD-2135D7.5	<.0001	0.0520491
ETV7	<.0001	0.0518942
TNFAIP2	<.0001	0.0517971
CTSB	<.0001	0.0516629
NFE2L3	<.0001	0.0516373
CYP2S1	<.0001	0.0516146
EXOC3L1	<.0001	0.0515811
MRAS	<.0001	0.0514016
TCF4	<.0001	0.0512107
CYSLTR2	<.0001	0.0509622
KANSL1-AS1	<.0001	0.0509226
RPS11	<.0001	0.0508569
KIF2A	<.0001	0.0508082
FCER2	<.0001	0.050765
PIM3	<.0001	0.050614
2011-09-01	<.0001	0.0505807
ADAP2	<.0001	0.0505421
GIMAP7	<.0001	0.0505167
TIFAB	<.0001	0.0503167
PHACTR1	<.0001	0.0502889
CASP5	<.0001	0.0502136
EIF2AK2	<.0001	0.0501696
RYBP	<.0001	0.0496904
NOLC1	<.0001	0.04968
EPRS	<.0001	0.0494376
CWC27	<.0001	0.049415
PRKX	<.0001	0.049377
C12orf57	<.0001	0.049254
PPARGC1B	<.0001	0.0492084
RECQL	<.0001	0.0490738
HSPA9	<.0001	0.0490347
CFAP97	<.0001	0.0489597
CDK2AP2	<.0001	0.0488236
SLC31A2	<.0001	0.0486094
TSTD1	<.0001	0.0485843
GNPDA1	<.0001	0.0482823
BHLHE40	<.0001	0.0482006
APOL4	<.0001	0.0481174
HBEGF	<.0001	0.0479035
LHFP	<.0001	0.0478812
ETS2	<.0001	0.0478604
LMAN1	<.0001	0.0476645
TYMP	<.0001	0.0476384
DDX60	<.0001	0.047569
SNX9	<.0001	0.0474775
XAF1	<.0001	0.047451
SETBP1	<.0001	0.0473736
GPR34	<.0001	0.0472005
NBPF10	<.0001	0.0471425
FAM110A	<.0001	0.0471246
AMPD2	<.0001	0.047108
BCAT1	<.0001	0.0470748
SENP6	<.0001	0.0470112
ZCRB1	<.0001	0.0469922
PHTF2	<.0001	0.0469887
UPK3A	<.0001	0.046754
PRKAG2-AS1	<.0001	0.0467357
PFKFB3	<.0001	0.0466489
ITGAL	<.0001	0.0463586
RGAG4	<.0001	0.0459004
EEA1	<.0001	0.0456892
TGM2	<.0001	0.0456404
RAD50	<.0001	0.0454758
ZG16B	<.0001	0.0453112
LRRCC1	<.0001	0.0452719
TCN2	<.0001	0.0452074
PKIB	<.0001	0.0451572
TSC22D3	<.0001	0.045027
TUBA1A	<.0001	0.0449513
SNHG7	<.0001	0.0447217
KLHDC7B	<.0001	0.044685
GPR155	<.0001	0.0445876
KRCC1	<.0001	0.0444449
LINC01272	<.0001	0.0443416
HERC5	<.0001	0.0443374
PIEZO1	0.0001	0.0440501
LGMN	0.0001	0.0439585
AFG3L2	0.0001	0.0439454
DST	0.0001	0.0438825
IL18	0.0002	0.0433171
ETV5	0.0003	0.0430969
TNFAIP8L1	0.0004	0.0428045
RASSF5	0.0004	0.0426093
POU2F2	0.0004	0.0426088
MGST3	0.0005	0.0424519
CCL3	0.0005	0.0423891
EMP1	0.0005	0.0423841
PTP4A3	0.0006	0.0422858
ESF1	0.0006	0.0422018
AATBC	0.0007	0.042073
IFI27	0.0007	0.042062
TMEM176A	0.0009	0.0418486
GPR82	0.001	0.0417455
DNAJC2	0.0011	0.0416141
NOTCH4	0.0012	0.0415489
TNFAIP3	0.0013	0.0414496
NFKBIZ	0.0013	0.0414445
KCNK6	0.0015	0.0413177
TBC1D2B	0.0015	0.041302
FOXN3	0.0016	0.0412112
GATM	0.0017	0.0412072
GMPR	0.0017	0.0411864
CTD-2006K23.1	0.0019	0.0410709
SIDT2	0.002	0.040997
SDS	0.002	0.0409833
IER3	0.0022	0.0409215
GALNT6	0.0024	0.0408021
PLXNB2	0.0025	0.0407435
HIC1	0.0026	0.0407193
TNF	0.0028	0.0406383
NDRG2	0.0038	0.0403179
ICAM1	0.0048	0.0400608
JADE1	0.005	0.0400137
ABI2	0.0055	0.0398973
THBD	0.0055	0.0398947
UBC	0.0059	0.0398199
PALLD	0.0072	0.0396048
FCGR3B	0.0083	0.0394498
RBBP8	0.0096	0.0392851
HIVEP1	0.0098	0.0392554
NAV1	0.0107	0.0391629
RP11-404O13.5	0.0116	0.0390637
LYRM2	0.0123	0.0389978
STARD4	0.0138	0.0388755
PPDPF	0.0143	0.0388294
KMO	0.0144	0.038827
KTN1	0.0144	0.0388223
KCNN4	0.0155	0.0387423
SH3BP2	0.0162	0.0386891
RP11-386I14.4	0.0169	0.0386386
HES1	0.0178	0.0385815
SAMD1	0.0204	0.0384269
PBDC1	0.0205	0.0384179
RHOF	0.0212	0.0383803
AC007246.3	0.0225	0.038313
ZFHX3	0.0226	0.0383098
PELI1	0.0229	0.0382937
DDT	0.0235	0.038265
MERTK	0.0297	0.0379939
ADAM28	0.031	0.0379426
NEXN	0.0311	0.0379389
ZNF503	0.0326	0.037884
BCL7A	0.0333	0.037862
FAM21A	0.038	0.0377065
EIF3A	0.0389	0.037679
MANF	0.0422	0.0375854
TYW3	0.0447	0.0375158
MCM6	0.0471	0.0374551
HIPK2	0.0479	-0.0374362
TLR2	0.0318	-0.0379128
CITED2	0.0271	-0.0380989
RP3-525N10.2	0.0247	-0.0382067
CAPG	0.0162	-0.0386882
TRIM25	0.0101	-0.039224
CLEC5A	0.0079	-0.0395041
S1PR3	0.0076	-0.0395407
ACTN4	0.0016	-0.0412606
ARHGEF40	0.0008	-0.0420205
ADAM8	0.0008	-0.0420344
RAB11FIP1	0.0005	-0.0424609
SLA	0.0003	-0.0429262
EHD1	0.0002	-0.0432485
SCCPDH	0.0001	-0.0437242
RNASE2	<.0001	-0.0441393
HEBP2	<.0001	-0.0441947
RPH3A	<.0001	-0.0446775
RAB37	<.0001	-0.0451649
ARPC4	<.0001	-0.0452278
CTC-490G23.2	<.0001	-0.0453653
PAM	<.0001	-0.045538
KCNJ15	<.0001	-0.0459138
IPCEF1	<.0001	-0.0464819
GCHFR	<.0001	-0.0466676
RETN	<.0001	-0.0467218
TCIRG1	<.0001	-0.0474072
STAB1	<.0001	-0.0482054
UBALD2	<.0001	-0.04823
CCDC88B	<.0001	-0.0489333
SLC24A4	<.0001	-0.0490159
CEBPD	<.0001	-0.049375
ABHD5	<.0001	-0.0494191
ZBTB16	<.0001	-0.0495389
ARHGAP29	<.0001	-0.0495711
BCL6	<.0001	-0.0501688
GPX1	<.0001	-0.0502422
BAZ2B	<.0001	-0.0505389
TPST1	<.0001	-0.0517025
APOBR	<.0001	-0.0517105
NACC2	<.0001	-0.0517446
CUX1	<.0001	-0.0524162
SOX4	<.0001	-0.0526114
CYP4F3	<.0001	-0.0540305
IVNS1ABP	<.0001	-0.0558161
CST7	<.0001	-0.0561976
NBEAL2	<.0001	-0.0566737
C1orf228	<.0001	-0.0567275
NRGN	<.0001	-0.056884
BLOC1S1	<.0001	-0.057531
FAM107B	<.0001	-0.0580314
MCL1	<.0001	-0.0582489
PTGFR	<.0001	-0.058738
FAM198B	<.0001	-0.0615681
SLC40A1	<.0001	-0.0622473
LTA4H	<.0001	-0.062801
ADRBK1	<.0001	-0.0633502
TNFAIP6	<.0001	-0.0637137
VNN1	<.0001	-0.0646597
ANXA1	<.0001	-0.0655235
CTB-61M7.2	<.0001	-0.0660766
ECE1	<.0001	-0.0665971
MYO1G	<.0001	-0.0671
TSPAN2	<.0001	-0.0671724
MTRNR2L8	<.0001	-0.0677377
FPR2	<.0001	-0.0682484
MGAM	<.0001	-0.0699029
RRP12	<.0001	-0.0700705
LMNB1	<.0001	-0.0710509
NEAT1	<.0001	-0.0710659
VNN3	<.0001	-0.0728231
LINC00482	<.0001	-0.0733073
CD93	<.0001	-0.0749141
KIAA0319L	<.0001	-0.0763094
SYNE1	<.0001	-0.0770905
LGALS1	<.0001	-0.077236
TUBA4A	<.0001	-0.0781261
MT1F	<.0001	-0.0793621
FPR1	<.0001	-0.0807227
ULK1	<.0001	-0.0813714
CASC8	<.0001	-0.083351
CMTM2	<.0001	-0.0840127
SLCO4C1	<.0001	-0.0852232
MCTP2	<.0001	-0.0853039
MXD1	<.0001	-0.0877583
PADI2	<.0001	-0.0899616
SERPINB2	<.0001	-0.0902953
CLEC4D	<.0001	-0.0905875
ACSL1	<.0001	-0.0915029
WLS	<.0001	-0.0950762
VSTM1	<.0001	-0.0978844
BASP1	<.0001	-0.0983
PLEC	<.0001	-0.100706
CD36	<.0001	-0.10458
HK3	<.0001	-0.104592
FOLR3	<.0001	-0.104839
LINC00937	<.0001	-0.105215
PLP2	<.0001	-0.105707
BPI	<.0001	-0.105983
ANPEP	<.0001	-0.106414
THBS1	<.0001	-0.108501
RNF24	<.0001	-0.108921
SERPINB10	<.0001	-0.111104
CLU	<.0001	-0.117201
STEAP4	<.0001	-0.119361
AQP9	<.0001	-0.120829
MGST1	<.0001	-0.123476
IRS2	<.0001	-0.123799
CDC42EP3	<.0001	-0.124007
QPCT	<.0001	-0.125189
LINC01001	<.0001	-0.125341
CRISPLD2	<.0001	-0.125951
CR1	<.0001	-0.128844
STXBP2	<.0001	-0.132308
F5	<.0001	-0.134563
PROK2	<.0001	-0.136056
HMGB2	<.0001	-0.137793
2001-03-01	<.0001	-0.137888
VIM	<.0001	-0.143162
CKAP4	<.0001	-0.143408
S100P	<.0001	-0.145676
RGS2	<.0001	-0.148889
NFE2	<.0001	-0.150001
CD14	<.0001	-0.150756
GAPDH	<.0001	-0.155137
NCF1	<.0001	-0.156008
SLC11A1	<.0001	-0.165621
FAM101B	<.0001	-0.165677
EMB	<.0001	-0.172255
CES1	<.0001	-0.174677
HP	<.0001	-0.177022
VNN2	<.0001	-0.186406
DYSF	<.0001	-0.186456
CDA	<.0001	-0.194668
MCEMP1	<.0001	-0.200034
SLC2A3	<.0001	-0.20868
SELL	<.0001	-0.222356
RBP7	<.0001	-0.223186
CYP1B1	<.0001	-0.223324
PLBD1	<.0001	-0.236414
PADI4	<.0001	-0.258426
ALOX5AP	<.0001	-0.26002
VCAN	<.0001	-0.349261
S100A9	<.0001	-0.433884
S100A12	<.0001	-0.43805
S100A8	<.0001	-0.466915

### Sheet: Table 28 STAT1_correlatedgenes
test	STAT1.x	STAT1.y
STAT1		1
GBP1	<.0001	0.264706
LAP3	<.0001	0.241775
GBP5	<.0001	0.223546
MT2A	<.0001	0.199056
EPSTI1	<.0001	0.198006
GBP4	<.0001	0.196266
PARP14	<.0001	0.194631
TNFSF10	<.0001	0.193452
WARS	<.0001	0.188966
TYMP	<.0001	0.185372
GBP2	<.0001	0.184777
LY6E	<.0001	0.183274
RNF213	<.0001	0.181448
SCO2	<.0001	0.178585
IFI44L	<.0001	0.176031
APOL6	<.0001	0.169554
ISG15	<.0001	0.167987
MX1	<.0001	0.166178
XAF1	<.0001	0.164932
SAT1	<.0001	0.162944
UBE2L6	<.0001	0.158114
IRF1	<.0001	0.157565
MARCKS	<.0001	0.156895
TAP1	<.0001	0.152959
PSMB9	<.0001	0.152736
STAT2	<.0001	0.152197
FAM26F	<.0001	0.152045
SAMD9L	<.0001	0.149464
IFIT2	<.0001	0.14648
IFITM3	<.0001	0.145022
IFI44	<.0001	0.140974
IFITM1	<.0001	0.140202
IFIT3	<.0001	0.13986
IFI6	<.0001	0.136632
PSME2	<.0001	0.135306
OAS2	<.0001	0.134044
TRIM22	<.0001	0.133283
PSTPIP2	<.0001	0.131415
SERPING1	<.0001	0.131011
VAMP5	<.0001	0.128417
HERC5	<.0001	0.127606
FYB	<.0001	0.124247
HLA-DPB1	<.0001	0.124018
SOD2	<.0001	0.122149
OAS3	<.0001	0.121513
HLA-DPA1	<.0001	0.119219
APOBEC3A	<.0001	0.119037
HLA-DRA	<.0001	0.116559
DUSP1	<.0001	0.115906
GCH1	<.0001	0.115718
IRF7	<.0001	0.115194
ITGA4	<.0001	0.113848
SIGLEC1	<.0001	0.112712
SNX10	<.0001	0.112435
MT-ND2	<.0001	0.109507
JAK2	<.0001	0.10911
EIF2AK2	<.0001	0.10733
CMPK2	<.0001	0.107221
DDX60	<.0001	0.10694
IFIT1	<.0001	0.106839
RSAD2	<.0001	0.10378
TSC22D3	<.0001	0.101568
MT-ATP6	<.0001	0.100297
ANKRD22	<.0001	0.100265
APOL3	<.0001	0.0998673
UTRN	<.0001	0.0996035
TNFAIP2	<.0001	0.0990914
MS4A7	<.0001	0.0990009
ADGRE5	<.0001	0.097662
KLF4	<.0001	0.0970083
FOS	<.0001	0.0969709
HLA-DQB1	<.0001	0.0967913
MT-ND1	<.0001	0.0950764
MYOF	<.0001	0.0933449
SAMD4A	<.0001	0.0928711
IFI35	<.0001	0.0927887
RP11-160E2.6	<.0001	0.0916521
SLAMF7	<.0001	0.0916379
DNAJA1	<.0001	0.0914491
MX2	<.0001	0.0912538
HLA-DMB	<.0001	0.0908378
ERAP2	<.0001	0.0903937
CAMK2D	<.0001	0.0885609
JUND	<.0001	0.0883281
SAMD9	<.0001	0.0883025
PSMA4	<.0001	0.0880711
FCGR3A	<.0001	0.0866194
SAMHD1	<.0001	0.0859682
ETV7	<.0001	0.0856373
NAMPT	<.0001	0.0852084
PIK3AP1	<.0001	0.0848256
IFITM2	<.0001	0.0844734
HLA-DMA	<.0001	0.0843341
FCGR1A	<.0001	0.0834435
GIMAP4	<.0001	0.0834307
HSP90AA1	<.0001	0.0834002
TNFAIP3	<.0001	0.0827996
KLF2	<.0001	0.0826404
PLEKHO1	<.0001	0.0823054
CXCL10	<.0001	0.082225
FOSB	<.0001	0.0821485
PLAC8	<.0001	0.0821335
SECTM1	<.0001	0.0818895
HSPA8	<.0001	0.0806817
NFKBIZ	<.0001	0.0788693
IFIH1	<.0001	0.0786365
KLF6	<.0001	0.0784426
PTP4A2	<.0001	0.0782078
OAS1	<.0001	0.0772628
NPC2	<.0001	0.0765972
CIITA	<.0001	0.076492
MTRNR2L12	<.0001	0.0759407
RARRES3	<.0001	0.0759129
ZFP36L2	<.0001	0.075888
MCL1	<.0001	0.0754856
RPL41	<.0001	0.0751203
IRF8	<.0001	0.0750617
TXNIP	<.0001	0.0749972
CPVL	<.0001	0.0749218
SCIMP	<.0001	0.0745795
ATF3	<.0001	0.0745031
HSP90B1	<.0001	0.0741823
SLC8A1	<.0001	0.0739618
MEF2C	<.0001	0.0737953
SLAMF8	<.0001	0.0720946
ATF5	<.0001	0.0716433
TCF7L2	<.0001	0.0714035
NEAT1	<.0001	0.0711348
PPA1	<.0001	0.0706004
RABGAP1L	<.0001	0.0698278
NAP1L1	<.0001	0.0696531
SLFN5	<.0001	0.0695995
EPB41L3	<.0001	0.0695092
HSPA6	<.0001	0.0686969
EVL	<.0001	0.068635
FCGR1B	<.0001	0.0676748
DDX58	<.0001	0.0674677
JUNB	<.0001	0.067325
WSB1	<.0001	0.0672982
LGALS3BP	<.0001	0.0670016
MT-ND5	<.0001	0.0667019
OASL	<.0001	0.0664783
IER2	<.0001	0.066438
SLC20A1	<.0001	0.0663257
SET	<.0001	0.0662682
JUN	<.0001	0.065903
CH17-373J23.1	<.0001	0.0658309
DUSP6	<.0001	0.0658288
CCNL1	<.0001	0.0657169
CD74	<.0001	0.0645766
ZBP1	<.0001	0.0645039
APOL4	<.0001	0.0640821
ADGRE2	<.0001	0.0637616
NEXN	<.0001	0.0635002
CNTRL	<.0001	0.0633006
HAPLN3	<.0001	0.0632366
GPR155	<.0001	0.063188
ZC3HAV1	<.0001	0.063027
ZFP36	<.0001	0.0628058
RP5-1171I10.5	<.0001	0.062262
C3AR1	<.0001	0.0621285
HSP90AB1	<.0001	0.0618165
TRANK1	<.0001	0.0613379
ABI3	<.0001	0.0612716
RP11-598F7.3	<.0001	0.0611778
GLUL	<.0001	0.0608562
CD4	<.0001	0.0606177
IER5	<.0001	0.06016
DEK	<.0001	0.0601448
RP11-362F19.1	<.0001	0.0600732
IFI27	<.0001	0.0598255
DUSP5	<.0001	0.0597385
XIST	<.0001	0.0596603
PPP1R15A	<.0001	0.0596341
JUP	<.0001	0.0596217
PDE4B	<.0001	0.0594596
TNFRSF1B	<.0001	0.0591596
ETV6	<.0001	0.0589787
ISG20	<.0001	0.058929
SH2B3	<.0001	0.058703
SSB	<.0001	0.0585866
NFKBIA	<.0001	0.0585091
NCF1	<.0001	0.0581963
CD83	<.0001	0.0580919
PRKCB	<.0001	0.0580907
SCLT1	<.0001	0.0574852
FGD2	<.0001	0.0571508
KPNB1	<.0001	0.0567895
MTHFD2	<.0001	0.0561095
EHBP1L1	<.0001	0.0559645
HELZ2	<.0001	0.0558462
PELI1	<.0001	0.0557999
IL1B	<.0001	0.0557323
MT-ND4L	<.0001	0.0556249
EXOC3L1	<.0001	0.0553286
GPBAR1	<.0001	0.0553161
VRK2	<.0001	0.0552011
KIAA1551	<.0001	0.0546373
LPAR6	<.0001	0.0546254
TLR2	<.0001	0.0544629
RP11-707G18.1	<.0001	0.0544333
IL10RA	<.0001	0.054323
RP11-290D2.6	<.0001	0.0542791
SERPINB9	<.0001	0.0541735
CCL3	<.0001	0.0541196
CD38	<.0001	0.0538703
CLEC2B	<.0001	0.0533665
ZFP36L1	<.0001	0.0533106
HLA-DRB1	<.0001	0.053169
TRIM14	<.0001	0.0530225
ATRX	<.0001	0.0528246
BIRC3	<.0001	0.0525121
CD300E	<.0001	0.0524283
USP18	<.0001	0.0524252
PTMA	<.0001	0.0521791
OTOF	<.0001	0.0520682
CD300A	<.0001	0.0520446
MT-ND6	<.0001	0.0516574
KYNU	<.0001	0.0511747
GK	<.0001	0.0511103
MTSS1	<.0001	0.051024
ARAP2	<.0001	0.0510022
YBX1	<.0001	0.0509377
NR4A1	<.0001	0.0508464
KDM1B	<.0001	0.0507255
RASGEF1B	<.0001	0.0506148
LINC00936	<.0001	0.0506138
CREBL2	<.0001	0.0505005
CDC42EP2	<.0001	0.0502391
SDC3	<.0001	0.0497995
FTH1	<.0001	0.0495955
DUSP2	<.0001	0.0495896
TRIM56	<.0001	0.0495348
DPYSL2	<.0001	0.0494849
PFKFB3	<.0001	0.0494116
UBC	<.0001	0.0493624
NCL	<.0001	0.0493396
NKTR	<.0001	0.0490562
NRIP1	<.0001	0.0488427
WDR74	<.0001	0.0488201
LILRB1	<.0001	0.048755
BLVRA	<.0001	0.0486963
LYN	<.0001	0.0486135
HSPH1	<.0001	0.0485431
RHOB	<.0001	0.0484461
SASH1	<.0001	0.0483842
FAM21A	<.0001	0.048165
HSH2D	<.0001	0.0479902
C15orf39	<.0001	0.0479791
DRAP1	<.0001	0.0477483
DHX15	<.0001	0.047728
NBPF10	<.0001	0.0477138
TLR7	<.0001	0.0475817
RCN1	<.0001	0.0474316
YPEL2	<.0001	0.0472235
HIF1A	<.0001	0.0471646
TBC1D2B	<.0001	0.0471101
EIF3A	<.0001	0.046969
JAK3	<.0001	0.046936
ZNF706	<.0001	0.0468735
TUBA1A	<.0001	0.0467948
ASCC3	<.0001	0.0467741
NBPF14	<.0001	0.0462722
SLC12A7	<.0001	0.046093
KTN1	<.0001	0.0460818
PEA15	<.0001	0.0460724
IKZF1	<.0001	0.04597
2009-09-01	<.0001	0.0459684
CFD	<.0001	0.0459641
SPATS2L	<.0001	0.0458091
TAGAP	<.0001	0.0457589
AP1S2	<.0001	0.0455144
SLC31A2	<.0001	0.0455099
CDKN1A	<.0001	0.0454945
LMNB1	<.0001	0.0454692
BATF2	<.0001	0.0452446
SIGLEC10	<.0001	0.0451542
EML4	<.0001	0.0451086
PER1	<.0001	0.0449263
AIF1	<.0001	0.0449075
YBX3	<.0001	0.0449006
TRIM44	<.0001	0.0448064
IL2RG	<.0001	0.0447949
CSF1R	<.0001	0.0447829
POU2F2	<.0001	0.0447176
CTSB	<.0001	0.0445295
ALDH1A1	<.0001	0.0444464
HLA-DOA	<.0001	0.0443843
DSE	<.0001	0.0443235
2001-03-01	0.0001	0.0440884
ADAMTSL4	0.0001	0.044028
MT-ATP8	0.0002	0.0436734
RECQL	0.0002	0.0435286
AMPD2	0.0002	0.0434605
RBM3	0.0002	0.0433578
KLF10	0.0002	0.0432531
GABBR1	0.0003	0.0429449
NT5C3A	0.0003	0.0429121
CD40	0.0004	0.0428211
TBC1D8	0.0004	0.0427992
TCIRG1	0.0004	0.04261
MAN2C1	0.0005	0.0425716
JADE1	0.0005	0.0424642
CTA-384D8.34	0.0006	0.0423252
RSRP1	0.0008	0.0420055
NLRP3	0.0008	0.0419176
NFATC2IP	0.0009	0.0418079
CSK	0.001	0.0417767
CCL2	0.0011	0.0416198
ATHL1	0.0011	0.0416176
NFE2L3	0.0012	0.0415646
TPR	0.0012	0.0415106
RPS17	0.0014	0.041354
NR4A2	0.0017	0.0411856
HSPE1	0.0024	0.0408191
PRKX	0.0024	0.0408156
MCTP1	0.0024	0.0407891
UCP2	0.0025	0.0407581
INTS3	0.0028	0.0406288
AKAP9	0.0029	0.0406006
PID1	0.003	0.0405491
LAIR1	0.0031	0.0405284
ICAM1	0.0034	0.0404138
RP11-386I14.4	0.0036	0.0403789
KMT2A	0.0038	0.0403133
MAP3K7CL	0.0038	0.0403051
P2RX7	0.0042	0.0401944
PRDM1	0.0046	0.040088
EGR2	0.0051	0.0399862
LIPA	0.0074	0.0395765
HLA-DQA1	0.0077	0.0395218
RYBP	0.0085	0.0394131
ACSL1	0.0087	0.0393906
FAM46A	0.009	0.0393583
GPR65	0.0102	0.0392174
NDUFA12	0.012	0.0390298
CCAR1	0.012	0.0390262
FKBP5	0.0139	0.0388596
HNRNPU	0.0163	0.0386848
SH3BP2	0.0163	0.0386841
IDO1	0.0189	0.0385117
BOD1L1	0.0191	0.0385017
CMKLR1	0.0195	0.038477
ZNF703	0.021	0.0383956
IGSF6	0.0271	0.038099
ZC3H13	0.0339	0.0378406
MTHFR	0.0353	0.0377943
RGS10	0.0361	0.0377653
GIMAP7	0.0382	0.0377004
TUBA1B	0.039	0.037676
DOCK10	0.0396	0.0376587
GMPR	0.0402	0.0376423
HNRNPA1	0.0439	0.0375369
S100A9	<.0001	-0.12364
S100A8	<.0001	-0.118222
GAPDH	<.0001	-0.115041
RPS10	<.0001	-0.110351
S100A12	<.0001	-0.103734
VIM	<.0001	-0.100742
S100A10	<.0001	-0.0916944
EEF1G	<.0001	-0.0891564
CD14	<.0001	-0.0816784
ALOX5AP	<.0001	-0.0788502
CRIP1	<.0001	-0.0709431
AC090498.1	<.0001	-0.0688576
FOLR3	<.0001	-0.0640274
CKLF	<.0001	-0.0634442
ACTG1	<.0001	-0.0623483
CST3	<.0001	-0.0607025
CYP1B1	<.0001	-0.0593905
CDA	<.0001	-0.0584979
CDC42EP3	<.0001	-0.056271
NRG1	<.0001	-0.0561043
LGALS1	<.0001	-0.0549555
PADI4	<.0001	-0.0534857
MGST1	<.0001	-0.0523453
PLP2	<.0001	-0.0510439
MCEMP1	<.0001	-0.050775
TRAPPC5	<.0001	-0.0501335
ANXA2	<.0001	-0.0497582
CAPG	<.0001	-0.0481332
THBS1	<.0001	-0.0471509
PLBD1	<.0001	-0.0464009
GSTM1	0.0003	-0.0429923
CD99	0.0004	-0.0426986
CD9	0.0008	-0.0420133
HP	0.0039	-0.0402799
LGALS3	0.0063	-0.0397432
ICAM4	0.0172	-0.0386236
FCER1A	0.0429	-0.0375654
SELL	0.047	-0.0374587
